# *ELF5* is a respiratory epithelial cell-specific risk gene for severe COVID-19

**DOI:** 10.1101/2022.01.17.22269283

**Authors:** Maik Pietzner, Robert Lorenz Chua, Eleanor Wheeler, Katharina Jechow, Helena Radbruch, Saskia Trump, Bettina Heidecker, Frank L. Heppner, Roland Eils, Marcus A. Mall, Leif-Erik Sander, Irina Lehmann, Sören Lukassen, Nick Wareham, Christian Conrad, Claudia Langenberg

**Affiliations:** Computational Medicine, Berlin Institute of Health (BIH) at Charité – Universitätsmedizin Berlin, Germany; MRC Epidemiology Unit, University of Cambridge, Cambridge, UK; Center for Digital Health, Berlin Institute of Health (BIH) at Charité – Universitätsmedizin Berlin, Germany; Department of Neuropathology, Charité – Universitätsmedizin Berlin, corporate member of Freie Universität Berlin und Humboldt-Universität zu Berlin, Berlin, Germany; Molecular Epidemiology Unit, Charité - Universitätsmedizin Berlin, corporate member of Freie Universität Berlin, Humboldt-Universität zu Berlin and Berlin Institute of Health (BIH), Berlin, Germany; Department of Cardiology, Charité – Universitätsmedizin Berlin, corporate member of Freie Universität Berlin und Humboldt-Universität zu Berlin, Berlin, Germany; Cluster of Excellence, NeuroCure, Berlin, Germany; German Center for Neurodegenerative Diseases (DZNE) Berlin, Berlin, Germany; Health Data Science Unit, Heidelberg University Hospital and BioQuant, Heidelberg, Germany; German Center for Lung Research (DZL), associated partner site, Augustenburger Platz 1, 13353 Berlin, Germany; Department of Pediatric Respiratory Medicine, Immunology and Critical Care Medicine, Charité-Universitätsmedizin Berlin, corporate member of Freie Universität Berlin and Humboldt-Universität zu Berlin, Berlin, Germany; Berlin Institute of Health at Charité – Universitätsmedizin Berlin, Berlin, Germany; Department of Infectious Diseases and Respiratory Medicine, Charité - Universitätsmedizin Berlin, corporate member of Freie Universität Berlin, Humboldt-Universität zu Berlin, and Berlin Institute of Health (BIH), Berlin, Germany

## Abstract

Despite two years of intense global research activity, host genetic factors that predispose to a poorer prognosis and severe course of COVID-19 infection remain poorly understood. Here, we identified eight candidate protein mediators of COVID-19 outcomes by establishing a shared genetic architecture at protein-coding loci using large-scale human genetic studies. The transcription factor ELF5 (*ELF5*) showed robust and directionally consistent associations across different outcome definitions, including a >4-fold higher risk (odds ratio: 4.85; 95%-CI: 2.65-8.89; p-value<3.1×10^−7^) for severe COVID-19 per 1 s.d. higher genetically predicted plasma ELF5. We show that *ELF5* is specifically expressed in epithelial cells of the respiratory system, such as secretory and alveolar type 2 cells, using single-cell RNA sequencing and immunohistochemistry. These cells are also likely targets of SARS-CoV-2 by colocalisation with key host factors, including *ACE2* and *TMPRSS2*. We also observed a 25% reduced risk of severe COVID-19 per 1 s.d. higher genetically predicted plasma G-CSF, a finding corroborated by a clinical trial of recombinant human G-CSF in COVID-19 patients with lymphopenia reporting a lower number of patients developing critical illness and death. In summary, large-scale human genetic studies together with gene expression at single-cell resolution highlight *ELF5* as a novel risk gene for COVID-19 prognosis, supporting a role of epithelial cells of the respiratory system in the adverse host response to SARS-CoV-2.

## Supplementary Tables 1-6 for "*ELF5* is a respiratory epithelial cell-specific risk gene for severe COVID-19"

### Sheet: Supplementary.Table.1
Supplementary Table 1 Summary of COVID-19 endpoints from the COVID-19 Host genetics initiative - release 6
Phenotype	short	cases	controls	case definition
very severe respiratory confirmed covid vs. population	A2	8779	1001875	Very severeCOVID-19 cases were defined as hospitalized individuals with COVID-19 as the primary reason for hospital admission with laboratory-confirmed SARS-CoV-2 infection (nucleic acid amplification tests or serology based) and death or respiratory support (invasive ventilation, continuous positive airway pressure, bilevel positive airway pressure or continuous external negative pressure, high-flow nasal or face mask oxygen). Simple supplementary oxygen (for example, 2 L min−1 via nasal cannula) did not qualify for case status. Controls were all individuals in the participating cohorts who did not meet this case definition.
hospitalized covid vs. not hospitalized covid	B1	14480	73191	Hospitalized COVID-19 cases were defined as individuals hospitalized with laboratory-confirmed SARS-CoV-2 infection (using the same microbiology methods as for the very severe phenotype), where hospitalization was due to COVID-19-related symptoms. Controls were all individuals with laboratory confirmed COVID-19, but did not require hospitalisation.
hospitalized covid vs. population	B2	24274	2061529	Hospitalized COVID-19 cases were defined as individuals hospitalized with laboratory-confirmed SARS-CoV-2 infection (using the same microbiology methods as for the very severe phenotype), where hospitalization was due to COVID-19-related symptoms. Controls were all individuals in the participating cohorts who did not meet this case definition.
covid vs. population	C2	112612	2474079	Susceptibility to COVID-19 cases was defined as individuals with laboratory-confirmed SARS-CoV-2 infection, health record evidence of COVID-19 (ICD coding or physician confirmation) or with self-reported infections (for example, by questionnaire). Controls were all individuals who did not meet this case definition.

### Sheet: Supplementary.Table.2
Supplementary Table 2 Summary from proteome-wide colocalisation screens and Mendelian randomisation analysis
											Colocalisation posterior probabilities
Protein	Protein name	platform	Platform_ID	Gene	chr	region_start	region_end	outcome	H0	H1	H2	H3	H4	ld.check	MarkerName	rsid	EA	NEA	EAF	Effect.protein	StdErr.protein	Pvalue.protein	Effect.outcome	StdErr.outcome	Pvalue.outcome	candidate	MR_estimate	pval.mr
BGAT	Histo-blood group ABO system transferase	SomaScan	SeqId_9253_52	ABO	9	135625788	136650617	A2	0	2.88229e-06	0	0.00602	0.993977	0.41195	chr9:136149229_C_T	rs505922	C	T	0.333	1.2299	0.0083	0	0.11061	0.018653	3.0318e-09	0	1.09 (1.06; 1.13)	3.03161e-09
BGAT	Histo-blood group ABO system transferase	SomaScan	SeqId_9253_52	ABO	9	135625788	136650617	B1	0	0.806584	0	0.179853	0.0135634	0.00208169	chr9:136149500_C_T	rs529565	C	T	0.3353	1.2256	0.0079	0	0.019524	0.015805	0.21671	0	1.02 (0.99; 1.04)	0.216717
BGAT	Histo-blood group ABO system transferase	SomaScan	SeqId_9253_52	ABO	9	135625788	136650617	B2	0	4.05311e-16	0	0.00894671	0.991053	0.996227	chr9:136149500_C_T	rs529565	C	T	0.3353	1.2256	0.0079	0	0.10057	0.01114	1.7419e-19	1	1.09 (1.07; 1.11)	1.75113e-19
BGAT	Histo-blood group ABO system transferase	SomaScan	SeqId_9253_52	ABO	9	135625788	136650617	C2	0	3.06277e-61	0	0.324222	0.675778	0.996227	chr9:136149500_C_T	rs529565	C	T	0.3353	1.2256	0.0079	0	0.073208	0.0042966	4.2332e-65	0	1.06 (1.05; 1.07)	4.24861e-65
ELF5	ETS-related transcription factor Elf-5	SomaScan	SeqId_13457_33	ELF5	11	34000340	35035352	A2	0.00123942	0.000967446	0.0109152	0.00754065	0.979337	1	chr11:34498846_G_T	rs7947771	G	T	0.622	0.0611	0.0141	1.369e-05	0.096512	0.018885	3.2131e-07	1	4.85 (2.65; 8.89)	3.21289e-07
ELF5	ETS-related transcription factor Elf-5	SomaScan	SeqId_13457_33	ELF5	11	34000340	35035352	B1	0.00903394	0.0113116	0.00614571	0.0067284	0.96678	1	chr11:34528766_C_T	rs766826	C	T	0.6409	0.0665	0.0146	5.382e-06	0.077766	0.016866	4.0119e-06	1	3.22 (1.96; 5.29)	4.01094e-06
ELF5	ETS-related transcription factor Elf-5	SomaScan	SeqId_13457_33	ELF5	11	34000340	35035352	B2	5.35798e-08	6.57407e-08	0.0046395	0.00470186	0.990659	1	chr11:34528766_C_T	rs766826	C	T	0.6409	0.0665	0.0146	5.382e-06	0.082134	0.012104	1.155e-11	1	3.44 (2.41; 4.91)	1.15532e-11
ELF5	ETS-related transcription factor Elf-5	SomaScan	SeqId_13457_33	ELF5	11	34000340	35035352	C2	0.336591	0.422571	0.0507881	0.0636353	0.126415	0.000562483	chr11:34528766_C_T	rs766826	C	T	0.6409	0.0665	0.0146	5.382e-06	0.015091	0.0044936	0.00078406	0	1.25 (1.10; 1.43)	0.000784144
G_CSF_NEU	Granulocyte colony-stimulating factor	Olink	g_csf_neu	CSF3	17	37671614	38674066	A2	0.0724695	0.149209	0.0343097	0.0699668	0.674045	0.962672	chr17:38150492_C_T	rs3826331	T	C	0.3887	0.24599	0.061602	7.53876e-05	-0.070235	0.018491	0.00014564	0	0.75 (0.65; 0.87)	0.000145672
G_CSF_NEU	Granulocyte colony-stimulating factor	Olink	g_csf_neu	CSF3	17	37671614	38674066	B1	0.254882	0.612699	0.0356687	0.0857315	0.0110188	0.000651647	chr17:38154595_A_G	rs8081692	G	A	0.3801	0.25849	0.061691	3.31971e-05	0.0032038	0.015663	0.83793	0	1.01 (0.90; 1.14)	0.837927
G_CSF_NEU	Granulocyte colony-stimulating factor	Olink	g_csf_neu	CSF3	17	37671614	38674066	B2	0.23842	0.565035	0.023444	0.0554427	0.117658	0.00034943	chr17:38154595_A_G	rs8081692	G	A	0.3801	0.25849	0.061691	3.31971e-05	-0.030249	0.010748	0.0048853	0	0.89 (0.82; 0.97)	0.00488708
G_CSF_NEU	Granulocyte colony-stimulating factor	Olink	g_csf_neu	CSF3	17	37671614	38674066	C2	0.00942886	0.0226987	0.0254607	0.0604111	0.882001	0.876919	chr17:38154595_A_G	rs8081692	G	A	0.3801	0.25849	0.061691	3.31971e-05	-0.019153	0.0042202	5.6658e-06	1	0.93 (0.90; 0.96)	5.66798e-06
HSP 40	DnaJ homolog subfamily B member 1	SomaScan	SeqId_3852_19	DNAJB1	19	14125582	15140582	A2	1.013e-05	0.0470137	3.82252e-06	0.0168042	0.936168	0.982456	chr19:14641037_A_G	rs35258260	G	A	0.1469	0.1095	0.0176	4.612e-10	0.10477	0.027363	0.00012872	1	2.60 (1.60; 4.25)	0.000128721
HSP 40	DnaJ homolog subfamily B member 1	SomaScan	SeqId_3852_19	DNAJB1	19	14125582	15140582	B1	0.000127285	0.841764	2.25306e-05	0.148991	0.00909524	0.000333187	chr19:14641037_A_G	rs35258260	G	A	0.1469	0.1095	0.0176	4.612e-10	0.003242	0.022026	0.88298	0	1.03 (0.69; 1.53)	0.882982
HSP 40	DnaJ homolog subfamily B member 1	SomaScan	SeqId_3852_19	DNAJB1	19	14125582	15140582	B2	0.000134771	0.891272	1.4834e-05	0.0980898	0.0104883	0.000711704	chr19:14641037_A_G	rs35258260	G	A	0.1469	0.1095	0.0176	4.612e-10	0.012616	0.015843	0.42587	0	1.12 (0.85; 1.49)	0.42585
HSP 40	DnaJ homolog subfamily B member 1	SomaScan	SeqId_3852_19	DNAJB1	19	14125582	15140582	C2	0.000139336	0.92146	1.05812e-05	0.0699677	0.00842191	8.73508e-05	chr19:14641037_A_G	rs35258260	G	A	0.1469	0.1095	0.0176	4.612e-10	0.0093212	0.0059372	0.11642	0	1.09 (0.98; 1.21)	0.116423
NUDT5	ADP-sugar pyrophosphatase	SomaScan	SeqId_17761_2	NUDT5	10	11707324	12738143	A2	1.16175e-06	0.77025	1.05691e-07	0.0699142	0.159834	0.000297628	chr10:12250620_C_T	rs7895525	C	T	0.241	0.109	0.0156	3.285e-12	-0.053281	0.020909	0.010827	0	0.61 (0.42; 0.89)	0.010827
NUDT5	ADP-sugar pyrophosphatase	SomaScan	SeqId_17761_2	NUDT5	10	11707324	12738143	B1	8.59134e-07	0.596092	9.99462e-08	0.0690107	0.334896	0.654556	chr10:12250620_C_T	rs7895525	C	T	0.241	0.109	0.0156	3.285e-12	-0.047717	0.017682	0.0069624	0	0.65 (0.47; 0.89)	0.00696276
NUDT5	ADP-sugar pyrophosphatase	SomaScan	SeqId_17761_2	NUDT5	10	11707324	12738143	B2	1.772e-07	0.122947	2.18789e-08	0.0143175	0.862736	1	chr10:12250620_C_T	rs7895525	C	T	0.241	0.109	0.0156	3.285e-12	-0.047108	0.012337	0.00013432	1	0.65 (0.52; 0.81)	0.000134302
NUDT5	ADP-sugar pyrophosphatase	SomaScan	SeqId_17761_2	NUDT5	10	11707324	12738143	C2	9.9059e-07	0.6873	4.47469e-07	0.310465	0.00223359	0.000195702	chr10:12250620_C_T	rs7895525	C	T	0.241	0.109	0.0156	3.285e-12	-0.0030162	0.0048112	0.53073	0	0.97 (0.89; 1.06)	0.530717
OAS1	2'-5'-oligoadenylate synthase 1	SomaScan	SeqId_10361_25	OAS1	12	112844582	113869990	A2	7.47433e-11	7.81006e-07	1.20984e-05	0.125544	0.874443	0.922362	chr12:113363692_C_G	rs6489868	G	C	0.3623	0.078	0.0134	5.943e-09	-0.11536	0.019249	2.0556e-09	1	0.23 (0.14; 0.37)	2.05956e-09
OAS1	2'-5'-oligoadenylate synthase 1	SomaScan	SeqId_10361_25	OAS1	12	112844582	113869990	B1	4.41802e-05	0.484927	9.58704e-06	0.104818	0.4102	0.989902	chr12:113363692_C_G	rs6489868	G	C	0.3623	0.078	0.0134	5.943e-09	-0.049913	0.016681	0.0027695	0	0.53 (0.35; 0.80)	0.00276969
OAS1	2'-5'-oligoadenylate synthase 1	SomaScan	SeqId_10361_25	OAS1	12	112844582	113869990	B2	3.3433e-11	3.66963e-07	1.07831e-05	0.117474	0.882515	0.989902	chr12:113363692_C_G	rs6489868	G	C	0.3623	0.078	0.0134	5.943e-09	-0.069805	0.011507	1.3108e-09	1	0.41 (0.31; 0.55)	1.30884e-09
OAS1	2'-5'-oligoadenylate synthase 1	SomaScan	SeqId_10361_25	OAS1	12	112844582	113869990	C2	3.45626e-07	0.00379364	1.09384e-05	0.119184	0.877011	0.922362	chr12:113363692_C_G	rs6489868	G	C	0.3623	0.078	0.0134	5.943e-09	-0.021168	0.0044193	1.6692e-06	1	0.76 (0.68; 0.85)	1.66865e-06
PSP_D_CAR3	Pulmonary surfactant-associated protein D	Olink	psp_d_car3	SFTPD	10	81197496	82242370	A2	3.69224e-28	0.00745493	1.16183e-27	0.0224882	0.970057	0.475002	chr10:81691034_A_G	rs2758555	A	G	0.398	0.33536	0.062769	1.41351e-07	-0.087621	0.019034	4.1567e-06	0	0.77 (0.69; 0.86)	4.15661e-06
PSP_D_CAR3	Pulmonary surfactant-associated protein D	Olink	psp_d_car3	SFTPD	10	81197496	82242370	B1	2.39202e-26	0.483079	1.28746e-26	0.259751	0.25717	0.00153172	chr10:81706324_A_G	rs721917	A	G	0.5738	0.66674	0.053614	5.37032e-31	-0.044335	0.015155	0.0034399	0	0.94 (0.89; 0.98)	0.00343973
PSP_D_CAR3	Pulmonary surfactant-associated protein D	Olink	psp_d_car3	SFTPD	10	81197496	82242370	B2	1.35354e-29	0.000273353	1.69073e-28	0.00241721	0.997309	1	chr10:81706324_A_G	rs721917	A	G	0.5738	0.66674	0.053614	5.37032e-31	-0.055247	0.010641	2.0819e-07	1	0.92 (0.89; 0.95)	2.0816e-07
PSP_D_CAR3	Pulmonary surfactant-associated protein D	Olink	psp_d_car3	SFTPD	10	81197496	82242370	C2	2.98212e-27	0.0602252	4.53268e-27	0.0906904	0.849084	0.0438004	chr10:81682527_A_G	rs7919775	G	A	0.0576	0.34323	0.12883	0.00797627	-0.037765	0.008512	9.1371e-06	0	0.90 (0.85; 0.94)	9.1358e-06
RAB2A	Ras-related protein Rab-2A	SomaScan	SeqId_16857_2	RAB2A	8	60929416	62036186	A2	0.00038915	0.520279	5.93072e-05	0.0788911	0.400381	0.99409	chr8:61511366_A_C	rs6995515	C	A	0.3658	0.0729	0.0131	2.573e-08	0.056696	0.018158	0.0017941	0	2.18 (1.34; 3.55)	0.00179401
RAB2A	Ras-related protein Rab-2A	SomaScan	SeqId_16857_2	RAB2A	8	60929416	62036186	B1	0.000485298	0.682215	8.80622e-05	0.123601	0.193611	0.534804	chr8:61511366_A_C	rs6995515	C	A	0.3658	0.0729	0.0131	2.573e-08	0.039227	0.015576	0.01179	0	1.71 (1.13; 2.60)	0.0117881
RAB2A	Ras-related protein Rab-2A	SomaScan	SeqId_16857_2	RAB2A	8	60929416	62036186	B2	2.84489e-05	0.0399917	8.57842e-05	0.11975	0.840144	0.982443	chr8:61511366_A_C	rs6995515	C	A	0.3658	0.0729	0.0131	2.573e-08	0.040555	0.010682	0.00014677	1	1.74 (1.31; 2.32)	0.00014671
RAB2A	Ras-related protein Rab-2A	SomaScan	SeqId_16857_2	RAB2A	8	60929416	62036186	C2	0.000673631	0.946969	2.45726e-05	0.0345256	0.0178068	3.56019e-05	chr8:61511366_A_C	rs6995515	C	A	0.3658	0.0729	0.0131	2.573e-08	0.0085466	0.0042428	0.043968	0	1.12 (1.00; 1.26)	0.0439699

### Sheet: Supplementary.Table.3
Supplementary Table 3 Collation of genes possible regulated or co-expressed with ELF5
HGNC Symbol	Count	Source	ENSEMBL Gene ID		Source	URL
PSCA	4	1|2|5|6	ENSG00000167653		1	https://www.gsea-msigdb.org/gsea/msigdb/cards/ELF5_TARGET_GENES.html
VTCN1	4	1|2|5|6	ENSG00000134258		2	https://maayanlab.cloud/Enrichr/ - ARCHS4 RNA-seq gene-gene co-expression matrix
STX19	3	1|2|5	ENSG00000178750		3	https://maayanlab.cloud/Enrichr/ - Enruchr queries gene-gene co-occurence matrix
DYNLRB2	3	1|4|5	ENSG00000168589		4	https://maayanlab.cloud/Harmonizome/gene_set/ELF5/JASPAR+Predicted+Transcription+Factor+Targets
PIP	3	2|5|6	ENSG00000159763		5	https://maayanlab.cloud/Harmonizome/gene_set/ELF5-23300383-T47D-HUMAN/CHEA+Transcription+Factor+Binding+Site+Profiles
RPL32	3	1|4|5	ENSG00000144713		6	https://genenetwork.nl/
ZNF750	3	2|5|6	ENSG00000141579
NOB1	3	1|4|5	ENSG00000141101
TTC6	3	2|5|6	ENSG00000139865
EHF	3	2|5|6	ENSG00000135373
SEC61G	3	1|4|5	ENSG00000132432
FOXA1	3	2|5|6	ENSG00000129514
MORF4L2	3	1|4|5	ENSG00000123562
ESRP2	3	1|2|5	ENSG00000103067
SLC52A3	3	1|2|5	ENSG00000101276
TMEM40	3	2|4|6	ENSG00000088726
EPN3	3	1|2|5	ENSG00000049283
MIPEP	3	1|4|5	ENSG00000027001
C2orf54	2	2|6
HPS5	2	1|5	ENSG00000288445
UBL7	2	1|5	ENSG00000288408
MTMR9	2	1|5	ENSG00000285032
LTC4S	2	4|5	ENSG00000283887
FRG1	2	1|5	ENSG00000283630
FRG1	2	1|5	ENSG00000283153
ZG16B	2	2|6	ENSG00000283056
LYZL6	2	3|5	ENSG00000277042
LYZL6	2	3|5	ENSG00000275722
FRG1	2	1|5	ENSG00000275145
NUDT18	2	1|5	ENSG00000275074
KRT23	2	2|6	ENSG00000263309
SLC5A8	2	2|4	ENSG00000262217
XKR7	2	1|5	ENSG00000260903
SLC5A8	2	2|4	ENSG00000256870
LYN	2	1|5	ENSG00000254087
ARHGEF38	2	1|2	ENSG00000236699
JRK	2	1|5	ENSG00000234616
FASTKD5	2	1|5	ENSG00000215251
STARD10	2	1|5	ENSG00000214530
S1PR3	2	4|5	ENSG00000213694
LTC4S	2	4|5	ENSG00000213316
SUPT4H1	2	4|5	ENSG00000213246
SACM1L	2	1|5	ENSG00000211456
OR7E91P	2	2|3	ENSG00000205847
SDHD	2	1|5	ENSG00000204370
SYS1	2	1|5	ENSG00000204070
LTN1	2	1|5	ENSG00000198862
SPRED2	2	1|5	ENSG00000198369
BPIFA1	2	2|6	ENSG00000198183
SVIP	2	1|5	ENSG00000198168
ZNF335	2	1|5	ENSG00000198026
ZNF823	2	1|5	ENSG00000197933
STMN3	2	1|5	ENSG00000197457
ZNF252P	2	1|5	ENSG00000196922
MAML3	2	1|5	ENSG00000196782
HSH2D	2	1|5	ENSG00000196684
ZNF846	2	1|5	ENSG00000196605
ZNF569	2	1|5	ENSG00000196437
CXCL17	2	2|6	ENSG00000189377
CLDN4	2	2|6	ENSG00000189143
RNF222	2	2|6	ENSG00000189051
RBM34	2	1|5	ENSG00000188739
SMIM15	2	1|5	ENSG00000188725
ZNF383	2	1|5	ENSG00000188283
ZNF490	2	1|5	ENSG00000188033
SECISBP2	2	1|5	ENSG00000187742
ERC2	2	1|5	ENSG00000187672
IFT140	2	1|5	ENSG00000187535
PPP1CC	2	1|5	ENSG00000186298
FFAR4	2	1|5	ENSG00000186188
YTHDF3	2	1|5	ENSG00000185728
UBE2L3	2	1|5	ENSG00000185651
ARL15	2	1|5	ENSG00000185305
CCDC137	2	1|4	ENSG00000185298
NCMAP	2	2|6	ENSG00000184454
COPB2	2	1|5	ENSG00000184432
TMPRSS2	2	2|6	ENSG00000184012
FAM3B	2	2|6	ENSG00000183844
MACC1	2	2|4	ENSG00000183742
SF3A3	2	1|5	ENSG00000183431
LINC01547	2	1|5	ENSG00000183250
GPC6	2	1|5	ENSG00000183098
GJC1	2	1|4	ENSG00000182963
PGBD4	2	1|5	ENSG00000182405
TRAPPC6B	2	1|5	ENSG00000182400
TSEN54	2	1|5	ENSG00000182173
NOP10	2	1|5	ENSG00000182117
TNRC18	2	1|5	ENSG00000182095
SYNE4	2	2|6	ENSG00000181392
SOCS4	2	1|5	ENSG00000180008
MKRN3	2	1|5	ENSG00000179455
FBXO34	2	1|5	ENSG00000178974
NSUN3	2	1|5	ENSG00000178694
GEN1	2	1|5	ENSG00000178295
GRB2	2	1|5	ENSG00000177885
NAALADL2	2	2|5	ENSG00000177694
ANO6	2	1|5	ENSG00000177119
MIR7-3HG	2	1|5	ENSG00000176840
EIF1AD	2	1|5	ENSG00000175376
BANF1	2	1|4	ENSG00000175334
HIGD2B	2	1|5	ENSG00000175202
SNHG11	2	1|5	ENSG00000174365
DDX23	2	1|5	ENSG00000174243
NOC3L	2	1|5	ENSG00000173145
PHF8	2	1|5	ENSG00000172943
ZMAT3	2	1|5	ENSG00000172667
MRPL52	2	1|5	ENSG00000172590
FIBP	2	1|5	ENSG00000172500
DPAGT1	2	1|5	ENSG00000172269
RPS7	2	1|5	ENSG00000171863
NAT1	2	1|5	ENSG00000171428
KRT15	2	2|6	ENSG00000171346
NAIF1	2	1|5	ENSG00000171169
TADA3	2	4|5	ENSG00000171148
ELOVL6	2	1|5	ENSG00000170522
KRT8	2	1|5	ENSG00000170421
HNRNPF	2	1|5	ENSG00000169813
MUC15	2	2|6	ENSG00000169550
SLC33A1	2	1|5	ENSG00000169359
MRPL1	2	1|5	ENSG00000169288
LMAN2	2	1|5	ENSG00000169223
PLA2G4F	2	2|6	ENSG00000168907
ANKRD49	2	1|5	ENSG00000168876
CHRM1	2	5|6	ENSG00000168539
SCNN1B	2	2|6	ENSG00000168447
FOXI1	2	2|6	ENSG00000168269
FADD	2	1|5	ENSG00000168040
ULK4	2	1|5	ENSG00000168038
EVPL	2	2|4	ENSG00000167880
SPRYD3	2	1|5	ENSG00000167778
LY6D	2	2|6	ENSG00000167656
TRAPPC9	2	1|5	ENSG00000167632
LALBA	2	3|6	ENSG00000167531
SMG8	2	1|5	ENSG00000167447
ZNF668	2	1|5	ENSG00000167394
PRR15L	2	2|6	ENSG00000167183
YWHAB	2	1|5	ENSG00000166913
IDH3A	2	1|5	ENSG00000166411
COPS2	2	1|5	ENSG00000166200
SVOP	2	1|5	ENSG00000166111
SMCO4	2	1|5	ENSG00000166002
BMS1	2	1|5	ENSG00000165733
ARF6	2	4|5	ENSG00000165527
TMEM71	2	4|6	ENSG00000165071
OXR1	2	4|5	ENSG00000164830
GFM2	2	1|5	ENSG00000164347
GPX8	2	1|5	ENSG00000164294
GRPEL2	2	1|5	ENSG00000164284
ARHGEF3	2	4|5	ENSG00000163947
WDR43	2	1|5	ENSG00000163811
TTC14	2	1|5	ENSG00000163728
RBM47	2	2|4	ENSG00000163694
SCNM1	2	1|5	ENSG00000163156
BNIPL	2	2|6	ENSG00000163141
CAPN13	2	2|5	ENSG00000162949
AXDND1	2	1|5	ENSG00000162779
RPL29	2	1|5	ENSG00000162244
ZG16B	2	2|6	ENSG00000162078
ACOX1	2	1|5	ENSG00000161533
PCYT1A	2	1|5	ENSG00000161217
CRTC2	2	1|5	ENSG00000160741
FAM207A	2	1|4	ENSG00000160256
ATP6V0D1	2	1|5	ENSG00000159720
LAD1	2	2|4	ENSG00000159166
FZD1	2	1|5	ENSG00000157240
CLDN8	2	2|6	ENSG00000156284
RHOC	2	1|5	ENSG00000155366
PROM2	2	2|6	ENSG00000155066
GABPA	2	1|5	ENSG00000154727
TRIM11	2	1|5	ENSG00000154370
CYP4Z2P	2	2|6	ENSG00000154198
ADPRHL1	2	1|5	ENSG00000153531
ING1	2	1|5	ENSG00000153487
INO80C	2	1|5	ENSG00000153391
ADGRF1	2	2|5	ENSG00000153292
TMEM123	2	1|5	ENSG00000152558
ARL14EP	2	1|4	ENSG00000152219
AMN1	2	1|5	ENSG00000151743
ANK3	2	4|5	ENSG00000151150
SLC7A11	2	1|5	ENSG00000151012
TIMM8B	2	1|5	ENSG00000150779
ALDOA	2	4|5	ENSG00000149925
SLX4IP	2	1|5	ENSG00000149346
C11orf52	2	1|2	ENSG00000149300
PLEKHS1	2	2|6	ENSG00000148735
ST8SIA6	2	5|6	ENSG00000148488
MSN	2	4|6	ENSG00000147065
MTFR2	2	1|5	ENSG00000146410
ZMAT2	2	1|5	ENSG00000146007
TNIP1	2	1|5	ENSG00000145901
PPIP5K2	2	1|5	ENSG00000145725
RPL37	2	1|5	ENSG00000145592
CBR4	2	1|5	ENSG00000145439
VGLL4	2	1|5	ENSG00000144560
ITPKB	2	1|5	ENSG00000143772
GABPB2	2	1|4	ENSG00000143458
MRPL24	2	1|5	ENSG00000143314
CTTNBP2NL	2	4|5	ENSG00000143079
CARD14	2	2|6	ENSG00000141527
USP3	2	1|5	ENSG00000140455
ESYT1	2	1|5	ENSG00000139641
GSTCD	2	1|5	ENSG00000138780
UBL7	2	1|5	ENSG00000138629
SPPL2A	2	1|5	ENSG00000138600
GCOM1	2	5|6	ENSG00000137878
ADAM10	2	1|5	ENSG00000137845
TMPRSS13	2	2|6	ENSG00000137747
POU2F3	2	2|6	ENSG00000137709
YAP1	2	1|5	ENSG00000137693
CCDC90B	2	1|5	ENSG00000137500
MED4	2	1|5	ENSG00000136146
COX5B	2	1|5	ENSG00000135940
MRPL44	2	1|5	ENSG00000135900
ZC3H10	2	1|5	ENSG00000135482
DMTF1	2	1|5	ENSG00000135164
NAA35	2	1|5	ENSG00000135040
TIMM10	2	1|5	ENSG00000134809
TMEM241	2	4|6	ENSG00000134490
GRHL1	2	2|6	ENSG00000134317
PLEKHA8P1	2	1|5	ENSG00000134297
EMC7	2	1|4	ENSG00000134153
IPO8	2	1|5	ENSG00000133704
AP3B1	2	1|5	ENSG00000132842
ALDH3B2	2	2|6	ENSG00000132746
RHBG	2	2|4	ENSG00000132677
UTP3	2	1|5	ENSG00000132467
THAP1	2	1|5	ENSG00000131931
VPS25	2	1|5	ENSG00000131475
RBSN	2	1|5	ENSG00000131381
RBBP8NL	2	2|6	ENSG00000130701
CCNT1	2	1|5	ENSG00000129315
WDR24	2	1|5	ENSG00000127580
HELB	2	1|4	ENSG00000127311
COX7C	2	1|5	ENSG00000127184
BPIFB1	2	2|6	ENSG00000125999
SNRPB2	2	1|5	ENSG00000125870
MKKS	2	1|5	ENSG00000125863
GPR108	2	1|5	ENSG00000125734
CHCHD5	2	1|5	ENSG00000125611
TTF1	2	1|5	ENSG00000125482
IRF1	2	4|5	ENSG00000125347
TM9SF2	2	1|5	ENSG00000125304
SPDEF	2	2|6	ENSG00000124664
VAMP7	2	1|4	ENSG00000124333
MOCS3	2	1|5	ENSG00000124217
PIGT	2	1|5	ENSG00000124155
DNPEP	2	1|5	ENSG00000123992
PFDN5	2	1|5	ENSG00000123349
CISD1	2	1|5	ENSG00000122873
PYROXD1	2	1|5	ENSG00000121350
WDR55	2	1|5	ENSG00000120314
MAGEB4	2	3|6	ENSG00000120289
PYROXD2	2	1|5	ENSG00000119943
RNF146	2	1|5	ENSG00000118518
CTSD	2	1|5	ENSG00000117984
SMG7	2	1|5	ENSG00000116698
NFE2L2	2	1|5	ENSG00000116044
NOL10	2	1|5	ENSG00000115761
MLPH	2	2|5	ENSG00000115648
HSPE1	2	1|5	ENSG00000115541
KANSL3	2	1|5	ENSG00000114982
NCBP2	2	1|5	ENSG00000114503
ECT2	2	1|5	ENSG00000114346
RAD50	2	1|5	ENSG00000113522
GHR	2	1|5	ENSG00000112964
EXOC2	2	1|5	ENSG00000112685
MED23	2	1|5	ENSG00000112282
MTRF1L	2	1|4	ENSG00000112031
SUDS3	2	1|5	ENSG00000111707
ELK3	2	1|5	ENSG00000111145
HPS5	2	1|5	ENSG00000110756
EXPH5	2	2|5	ENSG00000110723
HSPA8	2	1|5	ENSG00000109971
FRG1	2	1|5	ENSG00000109536
TBC1D9	2	1|5	ENSG00000109436
NFKB1	2	1|5	ENSG00000109320
DCUN1D4	2	4|5	ENSG00000109184
PPP1R9B	2	1|5	ENSG00000108819
SMARCD2	2	1|5	ENSG00000108604
KRT23	2	2|6	ENSG00000108244
C1GALT1	2	4|5	ENSG00000106392
CHCHD2	2	1|5	ENSG00000106153
CHN2	2	1|5	ENSG00000106069
ATP6V0A4	2	2|6	ENSG00000105929
CDK6	2	1|5	ENSG00000105810
PPP2R1A	2	1|5	ENSG00000105568
RPS19	2	1|5	ENSG00000105372
MTMR9	2	1|5	ENSG00000104643
NDRG1	2	1|5	ENSG00000104419
RAB2A	2	1|5	ENSG00000104388
IKBKB	2	1|5	ENSG00000104365
TTC23	2	1|4	ENSG00000103852
TRIP4	2	1|5	ENSG00000103671
VGLL1	2	2|6	ENSG00000102243
SLC25A14	2	1|5	ENSG00000102078
MID1	2	4|5	ENSG00000101871
LPIN2	2	4|5	ENSG00000101577
KIF3B	2	1|5	ENSG00000101350
SRSF5	2	4|5	ENSG00000100650
ERH	2	1|5	ENSG00000100632
ATP6V1D	2	1|5	ENSG00000100554
MCAT	2	1|5	ENSG00000100294
SOX10	2	5|6	ENSG00000100146
GGA1	2	1|5	ENSG00000100083
G2E3	2	1|5	ENSG00000092140
PPP2R3C	2	1|5	ENSG00000092020
SF3B2	2	1|5	ENSG00000087365
RBM22	2	1|5	ENSG00000086589
EIF2AK1	2	1|5	ENSG00000086232
GRHL2	2	2|6	ENSG00000083307
MEF2C	2	1|5	ENSG00000081189
RAPGEF3	2	1|5	ENSG00000079337
FAM76B	2	1|5	ENSG00000077458
NFKB2	2	1|5	ENSG00000077150
ANKRD13A	2	1|5	ENSG00000076513
KLHL20	2	1|5	ENSG00000076321
GTSE1	2	1|5	ENSG00000075218
KDM5A	2	1|5	ENSG00000073614
CHFR	2	1|5	ENSG00000072609
PTPN3	2	2|5	ENSG00000070159
DHX8	2	1|5	ENSG00000067596
GSTO2	2	2|5	ENSG00000065621
TAF2	2	1|5	ENSG00000064313
GPBP1	2	1|5	ENSG00000062194
MON2	2	1|5	ENSG00000061987
LIMA1	2	1|5	ENSG00000050405
ATP6V1H	2	1|5	ENSG00000047249
TDP1	2	1|5	ENSG00000042088
LSG1	2	1|5	ENSG00000041802
PSMA4	2	1|5	ENSG00000041357
TBPL1	2	1|5	ENSG00000028839
BRD9	2	1|5	ENSG00000028310
RB1CC1	2	1|5	ENSG00000023287
AQR	2	1|5	ENSG00000021776
LUC7L	2	1|5	ENSG00000007392
VPS41	2	1|5	ENSG00000006715
DHX33	2	1|5	ENSG00000005100
LAS1L	2	1|5	ENSG00000001497
YTHDF3-AS1	1	1
WISP1	1	5
WIBG	1	5
WHSC1L1	1	5
WBSCR28	1	4
WAPAL	1	5
TMEM173	1	4
TMEM136	1	5
TCEB3B	1	3
TCEB1P3	1	5
TAAR3	1	3
SSX9	1	3
SSX6	1	3
SRPR	1	5
SQRDL	1	4
SPG20	1	4
RP5-1051H14.2	1	6
RP4-686C3.7	1	6
RP3-445O10.1	1	6
RP3-430N8.11	1	6
RP3-412A9.15	1	6
RP13-512J5.1	1	6
RP11-932O9.4	1	6
RP11-871F6.3	1	6
RP11-805F19.2	1	6
RP11-75L1.6	1	6
RP11-690D19.3	1	6
RP11-589F4.2	1	6
RP11-556O15.1	1	6
RP11-509J21.2	1	6
RP11-420K14.6	1	6
RP11-356C4.5	1	6
RP11-340I6.3	1	6
RP11-331H13.1	1	6
RP11-283C24.2	1	6
RP11-147L13.14	1	6
RP11-134L4.2	1	6
RP11-12M5.1	1	6
RP11-1094M14.10	1	6
RP11-100L22.4	1	6
PVRL4	1	6
PRR26	1	5
PROL1	1	6
PPAPDC3	1	4
PPAP2C	1	5
PP2672	1	5
PP13004	1	5
PEG3-AS1	1	4
PARK2	1	4
OK/SW-CL.36	1	5
OBFC1	1	5
MGC34796	1	5
METTL20	1	5
MARCH3	1	4
LUZP6	1	5
LRRC16A	1	5
LOC654342	1	5
LOC646976	1	5
LOC646813	1	5
LOC642131	1	5
LOC439951	1	5
LOC391742	1	5
LOC100652824	1	4
LOC100129940	1	5
LOC100128655	1	5
LLNLF-65H9.1	1	6
LL22NC03-88E1.17	1	6
LCA10	1	5
LA16c-306A4.1	1	6
KU-MEL-3	1	5
KIAA1456	1	4
KIAA1324	1	2
KIAA1211L	1	5
KIAA1161	1	4
KIAA1045	1	4
KIAA0226L	1	5
KIAA0226	1	5
KIAA0141	1	5
KB-1507C5.3	1	6
IQCF4	1	3
HARS	1	5
GUCY1A3	1	4
GRAMD2	1	2
GARS	1	5
FLJ44477	1	5
FLJ44385	1	5
FLJ33534	1	5
FAM84B	1	5
FAM150A	1	5
ERBB2IP	1	5
DOPEY2	1	5
DKFZP434I0714	1	5
DDX26B	1	5
DARS	1	4
CXORF56	1	5
CXORF40B	1	5
CXORF21	1	4
CTD-2207O23.11	1	6
CTC-276P9.3	1	6
CTAGE5	1	4
CCDC155	1	4
CARKD	1	5
C9ORF163	1	5
C9ORF16	1	4
C9ORF152	1	5
C8ORF76	1	5
C8ORF59	1	5
C8ORF44	1	5
C8ORF4	1	5
C8ORF31	1	5
C6ORF62	1	5
C6ORF203	1	5
C6ORF132	1	5
C6ORF106	1	5
C5ORF34	1	5
C4ORF19	1	5
C3ORF67	1	5
C21ORF33	1	5
C1ORF53	1	4
C1ORF43	1	4
C1ORF105	1	4
C19ORF67	1	4
C17ORF62	1	5
C16ORF93	1	4
C16ORF82	1	5
C16ORF74	1	5
C15ORF41	1	5
C14ORF2	1	5
C14ORF166	1	5
C14ORF105	1	4
C12ORF57	1	5
C12ORF10	1	5
C11ORF73	1	5
C11ORF65	1	5
C11ORF52	1	5
C11ORF42	1	4
C11ORF31	1	5
C11ORF30	1	5
C11ORF24	1	5
C10ORF32	1	5
ATP5MPL	1	1
ASUN	1	5
AP005329.1	1	1
AP000648.3	1	6
AL391832.2	1	1
AL390955.2	1	1
AL158801.2	1	1
ADC	1	5
PRRC2B	1	5	ENSG00000288701
UBL7-AS1	1	1	ENSG00000288390
C1GALT1C1	1	4	ENSG00000288368
ATP4B	1	4	ENSG00000288359
SYT8	1	2	ENSG00000288149
GTF2H1	1	1	ENSG00000288114
LRTM2	1	5	ENSG00000285383
NOBOX	1	3	ENSG00000285328
PTPMT1	1	4	ENSG00000285206
GSDMC	1	5	ENSG00000285114
ADIPOR2	1	5	ENSG00000285070
OR6B1	1	3	ENSG00000284939
GCSAM	1	4	ENSG00000284925
DHRS1	1	5	ENSG00000284868
OR2F1	1	5	ENSG00000284866
DCAF11	1	5	ENSG00000284796
MIR1-2	1	4	ENSG00000284453
SHMT1	1	4	ENSG00000284320
MIR29C	1	4	ENSG00000284214
MIR192	1	4	ENSG00000283926
FRG1-DT	1	1	ENSG00000283668
FAM169B	1	5	ENSG00000283597
FRG1-DT	1	1	ENSG00000283244
CSN1S2AP	1	3	ENSG00000283090
TPBG	1	5	ENSG00000283085
CSN2	1	6	ENSG00000283030
FRG1EP	1	1	ENSG00000282995
PRSS22	1	2	ENSG00000282937
PRR27	1	3	ENSG00000282868
MGAM	1	4	ENSG00000282607
IGHVIII-76-1	1	6	ENSG00000282473
IGHV3-74	1	6	ENSG00000282305
SLC39A11	1	1	ENSG00000282291
SLC9A3	1	5	ENSG00000281861
MANSC1	1	4	ENSG00000281818
FRG1-DT	1	1	ENSG00000281787
OR10A3	1	3	ENSG00000281680
MUC20	1	2	ENSG00000281630
FRG1-DT	1	1	ENSG00000281543
RCC2	1	5	ENSG00000281540
KRTAP5-2	1	4	ENSG00000281533
BTG3	1	4	ENSG00000281484
LRP6	1	4	ENSG00000281324
SERTAD4	1	5	ENSG00000281230
OR5E1P	1	3	ENSG00000281056
OR10A6	1	3	ENSG00000280899
OR5P3	1	3	ENSG00000280808
FRG1-DT	1	1	ENSG00000280716
REXO4	1	5	ENSG00000280706
PROP1	1	3	ENSG00000280635
OBP2B	1	6	ENSG00000280584
OR5E1P	1	3	ENSG00000280497
OR8K3	1	3	ENSG00000280314
OR1B1	1	3	ENSG00000280094
OR8B4	1	3	ENSG00000280090
OR51F1	1	3	ENSG00000280021
OR4C16	1	4	ENSG00000279514
OR5L1	1	3	ENSG00000279395
OR8D2	1	3	ENSG00000279116
OR6Q1	1	3	ENSG00000279051
OR10A6	1	3	ENSG00000279000
OR51G1	1	3	ENSG00000278870
SBNO2	1	5	ENSG00000278788
ZNHIT3	1	4	ENSG00000278574
ADAM18	1	5	ENSG00000278548
KRTAP5-2	1	4	ENSG00000278489
TMC4	1	2	ENSG00000278363
OR5P3	1	3	ENSG00000278253
MUC20	1	2	ENSG00000278114
TMC4	1	2	ENSG00000277996
CCDC125	1	2	ENSG00000277868
PRH1	1	4	ENSG00000277823
LILRB3	1	4	ENSG00000277816
TMC4	1	2	ENSG00000277789
MROH6	1	5	ENSG00000277781
MUC20	1	2	ENSG00000277753
TMC4	1	2	ENSG00000277667
GP6	1	4	ENSG00000277439
GPR179	1	5	ENSG00000277399
SRCIN1	1	5	ENSG00000277363
GTSE1-DT	1	1	ENSG00000277232
TADA2A	1	5	ENSG00000277104
TRPV6	1	2	ENSG00000276971
MYT1	1	4	ENSG00000276876
SERPINF2	1	4	ENSG00000276838
TAF15	1	4	ENSG00000276833
TC2N	1	5	ENSG00000276776
MUC20	1	2	ENSG00000276583
PLPPR1	1	6	ENSG00000276539
GPR179	1	5	ENSG00000276469
OR10A6	1	3	ENSG00000276451
ZNF623	1	5	ENSG00000276340
TMC4	1	2	ENSG00000276260
TADA2A	1	5	ENSG00000276234
CRHR1	1	4	ENSG00000276191
OR2T4	1	4	ENSG00000275617
BDH1	1	5	ENSG00000275544
MUC20	1	2	ENSG00000275501
MUC20	1	2	ENSG00000275430
SMN1	1	4	ENSG00000275349
LPCAT1	1	5	ENSG00000275079
PPP4R3B	1	1	ENSG00000275052
LILRB3	1	4	ENSG00000275019
TMC4	1	2	ENSG00000274905
TMC4	1	2	ENSG00000274873
OR2T4	1	4	ENSG00000274870
MUC20	1	2	ENSG00000274843
MARVELD2	1	2	ENSG00000274671
LILRB3	1	4	ENSG00000274587
TPTE	1	5	ENSG00000274391
TMC4	1	2	ENSG00000274384
PROP1	1	3	ENSG00000274382
CATSPERB	1	2	ENSG00000274338
VASN	1	5	ENSG00000274334
RNA5SP439	1	6	ENSG00000274164
TMPRSS11E	1	2	ENSG00000274058
OR10A3	1	3	ENSG00000273953
FAM83H	1	5	ENSG00000273889
OCLN	1	2	ENSG00000273814
TMC4	1	2	ENSG00000273722
ZNHIT3	1	4	ENSG00000273611
SRCIN1	1	5	ENSG00000273608
KRTAP10-7	1	4	ENSG00000272804
PPP4R3B-DT	1	1	ENSG00000272606
ZNF595	1	5	ENSG00000272602
CFAP206	1	2	ENSG00000272514
SRXN1	1	5	ENSG00000271303
HSPE1-MOB4	1	1	ENSG00000270757
TAF15	1	4	ENSG00000270647
NCBP2AS2	1	1	ENSG00000270170
TERC	1	5	ENSG00000270141
RNF225	1	2	ENSG00000269855
CYP4F23P	1	2	ENSG00000269516
MIR4453HG	1	1	ENSG00000268471
SLC6A14	1	2	ENSG00000268104
ZNF649-AS1	1	6	ENSG00000268095
SMIM22	1	2	ENSG00000267795
FXYD1	1	6	ENSG00000266964
GDF10	1	5	ENSG00000266524
NCOA4	1	5	ENSG00000266412
ZNF488	1	5	ENSG00000265763
IGLJCOR18	1	6	ENSG00000265243
PPY2P	1	3	ENSG00000265060
MYH4	1	4	ENSG00000264424
MSMB	1	2	ENSG00000263639
OR8K1	1	3	ENSG00000263328
KRT37	1	3	ENSG00000263022
OR8J1	1	3	ENSG00000262796
SSBP1	1	1	ENSG00000262771
OR8K3	1	3	ENSG00000262755
OR8H1	1	3	ENSG00000262611
GIHCG	1	1	ENSG00000262349
KRT39	1	3	ENSG00000262164
DHX33-DT	1	1	ENSG00000262099
FBXL19-AS1	1	1	ENSG00000260852
CCDC187	1	6	ENSG00000260220
ADNP-AS1	1	6	ENSG00000259456
HIF1A-AS3	1	1	ENSG00000258667
ARHGAP5-AS1	1	5	ENSG00000258655
OR4K4P	1	6	ENSG00000258541
RTEL1	1	4	ENSG00000258366
GIHCG	1	1	ENSG00000257698
LINC00609	1	6	ENSG00000257585
RPL36A-HNRNPH2	1	1	ENSG00000257529
MGAM	1	4	ENSG00000257335
ZBED6	1	4	ENSG00000257315
ZNF271P	1	6	ENSG00000257267
SMIM3	1	4	ENSG00000256235
OR4D2	1	3	ENSG00000255713
POLR2M	1	1	ENSG00000255529
OR52B2	1	3	ENSG00000255307
OR5M11	1	3	ENSG00000255223
STX16-NPEPL1	1	1	ENSG00000254995
SYS1-DBNDD2	1	1	ENSG00000254806
OR4D10	1	3	ENSG00000254466
PBOV1	1	5	ENSG00000254440
PCDHGB1	1	1	ENSG00000254221
ETV3L	1	3	ENSG00000253831
MINCR	1	1	ENSG00000253716
C1orf210	1	2	ENSG00000253313
IGHVIII-76-1	1	6	ENSG00000253310
MIR449C	1	4	ENSG00000251856
MALAT1	1	5	ENSG00000251562
LINC01301	1	1	ENSG00000251396
OR12D3	1	3	ENSG00000251394
GLI4	1	5	ENSG00000250571
FTLP10	1	3	ENSG00000250426
SLC2A9-AS1	1	1	ENSG00000250413
OR12D3	1	3	ENSG00000250364
SMIM20	1	4	ENSG00000250317
LINC01216	1	6	ENSG00000250223
CLRN2	1	3	ENSG00000249581
PRR5-ARHGAP8	1	6	ENSG00000248405
MEF2C-AS1	1	1	ENSG00000248309
UBL7-AS1	1	1	ENSG00000247240
FRG1-DT	1	1	ENSG00000245685
DBNDD2	1	5	ENSG00000244274
DDOST	1	5	ENSG00000244038
RN7SL832P	1	1	ENSG00000243819
JMJD7	1	4	ENSG00000243789
PTPRVP	1	4	ENSG00000243323
SOX2-OT	1	4	ENSG00000242808
MAGEA5	1	3	ENSG00000242520
EIF6	1	5	ENSG00000242372
AK2P2	1	5	ENSG00000242272
OR12D3	1	3	ENSG00000242022
TMEFF1	1	4	ENSG00000241697
ARHGAP8	1	2	ENSG00000241484
RPL36A	1	1	ENSG00000241343
CRCP	1	5	ENSG00000241258
KRTAP9-1	1	4	ENSG00000240542
CPHL1P	1	2	ENSG00000240216
NCOR1P1	1	5	ENSG00000240108
PHF1	1	5	ENSG00000239756
NME1	1	5	ENSG00000239672
GUSBP4	1	5	ENSG00000239650
SNORA13	1	5	ENSG00000238363
AGER	1	4	ENSG00000237405
RNF223	1	2	ENSG00000237330
CDSN	1	6	ENSG00000237165
CDSN	1	6	ENSG00000237123
CDSN	1	6	ENSG00000237114
TAAR9	1	3	ENSG00000237110
LSM2	1	4	ENSG00000236826
HNRNPA1P47	1	6	ENSG00000236695
ZBED5	1	5	ENSG00000236287
PATE3	1	3	ENSG00000236027
HLA-A	1	4	ENSG00000235657
OR2J1	1	5	ENSG00000235632
PSORS1C1	1	6	ENSG00000235487
SLC44A4	1	2	ENSG00000235336
NEU1	1	4	ENSG00000234846
OR2J1	1	5	ENSG00000234804
GAS5	1	1	ENSG00000234741
AGER	1	4	ENSG00000234729
SEC61G-DT	1	1	ENSG00000234707
OR10G8	1	3	ENSG00000234560
NEU1	1	4	ENSG00000234343
OR2J1	1	5	ENSG00000234305
CSN1S2AP	1	3	ENSG00000234124
TRBV22OR9-2	1	6	ENSG00000234122
OR2W1	1	3	ENSG00000234101
PSORS1C1	1	6	ENSG00000233734
OR2B3	1	3	ENSG00000233687
OR2J3	1	3	ENSG00000233636
OR2J3	1	3	ENSG00000233618
DHX16	1	4	ENSG00000233561
PSORS1C1	1	6	ENSG00000233439
DHX16	1	4	ENSG00000233418
NKAPP1	1	5	ENSG00000233382
LINC00167	1	5	ENSG00000233220
OR2B3	1	3	ENSG00000233180
OR2B3	1	3	ENSG00000233054
DHX16	1	4	ENSG00000233049
SMG7-AS1	1	1	ENSG00000232860
SPTLC1P4	1	6	ENSG00000232678
RSU1P2	1	3	ENSG00000232554
LINC02518	1	1	ENSG00000232316
SLC44A4	1	2	ENSG00000232180
OR2J3	1	3	ENSG00000232178
PRH1	1	4	ENSG00000231887
OR5K2	1	4	ENSG00000231861
HLA-A	1	4	ENSG00000231834
LSM2	1	4	ENSG00000231502
SLC44A4	1	2	ENSG00000231479
DHX16	1	4	ENSG00000231377
OR2B3	1	3	ENSG00000231319
AGER	1	4	ENSG00000231268
MORF4L2-AS1	1	1	ENSG00000231154
PSORS1C1	1	6	ENSG00000231094
RPS3P1	1	6	ENSG00000230935
STMND1	1	2	ENSG00000230873
RPS6P23	1	6	ENSG00000230871
OR2J3	1	3	ENSG00000230855
LIMD1-AS1	1	1	ENSG00000230530
AGER	1	4	ENSG00000230514
TPI1P2	1	1	ENSG00000230359
OR2J3	1	3	ENSG00000229866
OR2W1	1	3	ENSG00000229328
HLA-A	1	4	ENSG00000229215
OR12D3	1	3	ENSG00000229181
CCDC26	1	5	ENSG00000229140
SLC44A4	1	2	ENSG00000229077
AGER	1	4	ENSG00000229058
OR2W1	1	3	ENSG00000228977
THRB-AS1	1	1	ENSG00000228791
WEE2-AS1	1	1	ENSG00000228775
NEU1	1	4	ENSG00000228691
OR2W1	1	3	ENSG00000228652
ORM2	1	4	ENSG00000228278
SLC44A4	1	2	ENSG00000228263
HLA-A	1	4	ENSG00000227715
OR2W1	1	3	ENSG00000227639
LINC01132	1	1	ENSG00000227630
PARG	1	5	ENSG00000227345
NEU1	1	4	ENSG00000227315
DHX16	1	4	ENSG00000227222
NEU1	1	4	ENSG00000227129
OR2J1	1	5	ENSG00000226931
OR2B3	1	3	ENSG00000226832
OR2W1	1	3	ENSG00000226463
OR2J3	1	3	ENSG00000226271
OR2J1	1	5	ENSG00000226192
DHX16	1	4	ENSG00000226171
SEC11B	1	5	ENSG00000226098
LSM2	1	4	ENSG00000225998
OR2B3	1	3	ENSG00000225736
ZNF469	1	5	ENSG00000225614
PHF1	1	5	ENSG00000225553
OR2J1	1	5	ENSG00000225441
LSM2	1	4	ENSG00000224979
E2F6P2	1	6	ENSG00000224688
IGHV3-74	1	6	ENSG00000224650
OR12D3	1	3	ENSG00000224487
HLA-A	1	4	ENSG00000224320
HLA-A	1	4	ENSG00000223980
NEU1	1	4	ENSG00000223957
BANF1P4	1	6	ENSG00000223828
CCDC18-AS1	1	1	ENSG00000223745
OR2A2	1	3	ENSG00000221989
OR2A25	1	3	ENSG00000221933
OR6X1	1	3	ENSG00000221931
OR2A12	1	3	ENSG00000221858
OR4A5	1	5	ENSG00000221840
OR6B1	1	3	ENSG00000221813
ZNF579	1	5	ENSG00000218891
NEPNP	1	4	ENSG00000218233
TMEM242	1	1	ENSG00000215712
DEFB116	1	3	ENSG00000215545
LINC00189	1	5	ENSG00000215533
PEX26	1	5	ENSG00000215193
OR7E5P	1	3	ENSG00000214880
IQCF6	1	3	ENSG00000214686
IQCF5	1	3	ENSG00000214681
DEFB113	1	3	ENSG00000214642
AZGP1P1	1	2	ENSG00000214313
FIS1	1	5	ENSG00000214253
ALG3	1	5	ENSG00000214160
TMEM213	1	2	ENSG00000214128
MYCBP	1	5	ENSG00000214114
UCA1	1	5	ENSG00000214049
GANC	1	1	ENSG00000214013
EMP2	1	2	ENSG00000213853
VDAC1	1	5	ENSG00000213585
ARHGAP19	1	5	ENSG00000213390
MXD3	1	5	ENSG00000213347
DNLZ	1	1	ENSG00000213221
OR2F1	1	5	ENSG00000213215
ZNF254	1	5	ENSG00000213096
SCAF8	1	5	ENSG00000213079
DENND1B	1	5	ENSG00000213047
POU5F1B	1	5	ENSG00000212993
SELENOH	1	1	ENSG00000211450
MIR653	1	4	ENSG00000208014
MIR34C	1	4	ENSG00000207562
METTL6	1	1	ENSG00000206562
OR2W1	1	3	ENSG00000206525
OR2B3	1	3	ENSG00000206524
OR2J1	1	5	ENSG00000206523
OR2J3	1	3	ENSG00000206522
HLA-A	1	4	ENSG00000206505
HLA-A	1	4	ENSG00000206503
DHX16	1	4	ENSG00000206486
CDSN	1	6	ENSG00000206460
PSORS1C1	1	6	ENSG00000206458
SLC44A4	1	2	ENSG00000206378
AGER	1	4	ENSG00000206320
SERPINB5	1	2	ENSG00000206075
SERPINB11	1	2	ENSG00000206072
KRTAP5-2	1	4	ENSG00000205867
C5orf51	1	1	ENSG00000205765
ARSH	1	2	ENSG00000205667
OR52E6	1	3	ENSG00000205409
OR5D16	1	3	ENSG00000205029
UQCC3	1	5	ENSG00000204922
MROH6	1	5	ENSG00000204839
MRPL53	1	5	ENSG00000204822
OR2W1	1	3	ENSG00000204704
OR2B3	1	3	ENSG00000204703
OR2J1	1	5	ENSG00000204702
OR2J3	1	3	ENSG00000204701
OR12D3	1	3	ENSG00000204692
CST13P	1	3	ENSG00000204663
ZNF616	1	4	ENSG00000204611
LILRB3	1	4	ENSG00000204577
DHX16	1	4	ENSG00000204560
DEFB121	1	3	ENSG00000204548
PSORS1C1	1	6	ENSG00000204540
CDSN	1	6	ENSG00000204539
LSM2	1	4	ENSG00000204392
NEU1	1	4	ENSG00000204386
SLC44A4	1	2	ENSG00000204385
CD300LD	1	4	ENSG00000204345
AGER	1	4	ENSG00000204305
TMEM225	1	3	ENSG00000204300
COL15A1	1	4	ENSG00000204291
OXLD1	1	1	ENSG00000204237
SYT15	1	5	ENSG00000204176
GPRIN2	1	5	ENSG00000204175
NPY4R	1	5	ENSG00000204174
LIPK	1	3	ENSG00000204021
GLT6D1	1	3	ENSG00000204007
ARRDC1-AS1	1	5	ENSG00000203993
LDLRAD1	1	2	ENSG00000203985
LIME1	1	4	ENSG00000203896
HSD3B1	1	4	ENSG00000203857
FAM24A	1	3	ENSG00000203795
FANK1	1	4	ENSG00000203780
OR6K3	1	3	ENSG00000203757
CAPN8	1	2	ENSG00000203697
OR2L2	1	4	ENSG00000203663
SLC44A4	1	2	ENSG00000203463
LINC00449	1	1	ENSG00000203441
RNU6-450P	1	1	ENSG00000201524
TGM2	1	5	ENSG00000198959
MFAP3L	1	5	ENSG00000198948
RASGEF1A	1	5	ENSG00000198915
GRM3	1	4	ENSG00000198822
ABCA4	1	5	ENSG00000198691
FAM3D	1	6	ENSG00000198643
BAZ1A	1	5	ENSG00000198604
CTNND1	1	5	ENSG00000198561
WDHD1	1	1	ENSG00000198554
ANKRD35	1	5	ENSG00000198483
NRARP	1	5	ENSG00000198435
TXNRD1	1	5	ENSG00000198431
ASPH	1	5	ENSG00000198363
PIM3	1	5	ENSG00000198355
NUP210P1	1	3	ENSG00000198284
ZXDA	1	5	ENSG00000198205
MAN1A2	1	1	ENSG00000198162
MARCHF5	1	1	ENSG00000198060
ZNF667	1	4	ENSG00000198046
IRAK4	1	5	ENSG00000198001
FCHSD1	1	5	ENSG00000197948
TEAD4	1	5	ENSG00000197905
KIF13B	1	5	ENSG00000197892
OCLN	1	2	ENSG00000197822
SLC9A8	1	5	ENSG00000197818
OR52M1	1	3	ENSG00000197790
OR5B17	1	3	ENSG00000197786
OR6C74	1	4	ENSG00000197706
SERPINB13	1	2	ENSG00000197641
CDC42SE1	1	1	ENSG00000197622
ENPP1	1	4	ENSG00000197594
OR11L1	1	3	ENSG00000197591
PIGN	1	4	ENSG00000197563
OR51D1	1	3	ENSG00000197428
ZNF675	1	5	ENSG00000197372
SVIL	1	5	ENSG00000197321
ADGRA1	1	5	ENSG00000197177
NEK5	1	2	ENSG00000197168
OR8B8	1	5	ENSG00000197125
PCBP2	1	5	ENSG00000197111
ARRDC1	1	1	ENSG00000197070
GMFB	1	5	ENSG00000197045
EOLA2	1	1	ENSG00000197021
OR2T4	1	4	ENSG00000196944
HCAR1	1	2	ENSG00000196917
KRT39	1	3	ENSG00000196859
SPINK14	1	3	ENSG00000196800
TLE1	1	5	ENSG00000196781
SNHG17	1	1	ENSG00000196756
TTC30B	1	4	ENSG00000196659
ZKSCAN5	1	5	ENSG00000196652
MYO18A	1	5	ENSG00000196535
ARMCX4	1	5	ENSG00000196440
PPP1R26	1	4	ENSG00000196422
CD55	1	5	ENSG00000196352
ADH7	1	2	ENSG00000196344
GARS1-DT	1	1	ENSG00000196295
OR10J1	1	4	ENSG00000196184
OR6K2	1	3	ENSG00000196171
ZNF250	1	5	ENSG00000196150
SERPINA3	1	4	ENSG00000196136
MYT1	1	4	ENSG00000196132
OR8A1	1	4	ENSG00000196119
MYBPC1	1	6	ENSG00000196091
C8orf76	1	1	ENSG00000189376
S100A14	1	2	ENSG00000189334
FAM180A	1	5	ENSG00000189320
CRYM-AS1	1	1	ENSG00000189149
LITAF	1	5	ENSG00000189067
APOD	1	5	ENSG00000189058
DUSP21	1	3	ENSG00000189037
C9orf152	1	2	ENSG00000188959
MSL1	1	5	ENSG00000188895
POTEA	1	5	ENSG00000188877
BEND4	1	4	ENSG00000188848
SNTN	1	2	ENSG00000188817
PLET1	1	5	ENSG00000188771
NOXA1	1	1	ENSG00000188747
ZDHHC9	1	4	ENSG00000188706
OR56A5	1	3	ENSG00000188691
ASAH2	1	4	ENSG00000188611
SLC24A5	1	4	ENSG00000188467
MAGEB5	1	3	ENSG00000188408
SELL	1	5	ENSG00000188404
GTF2F2	1	5	ENSG00000188342
ZC3H6	1	4	ENSG00000188177
C6orf132	1	2	ENSG00000188112
NWD1	1	2	ENSG00000188039
MORN2	1	4	ENSG00000188010
PMS2CL	1	5	ENSG00000187953
EIF4EBP1	1	5	ENSG00000187840
FANCM	1	4	ENSG00000187790
AMY1C	1	6	ENSG00000187733
THSD4	1	5	ENSG00000187720
EXD3	1	1	ENSG00000187609
ZNF286A	1	4	ENSG00000187607
PRR27	1	3	ENSG00000187533
ATP13A5	1	6	ENSG00000187527
WDR86	1	4	ENSG00000187260
SAMD7	1	4	ENSG00000187033
PTRH1	1	4	ENSG00000187024
ACTL7A	1	3	ENSG00000187003
EFCAB6	1	4	ENSG00000186976
PPARA	1	4	ENSG00000186951
OR13C8	1	3	ENSG00000186943
VSIG10L	1	6	ENSG00000186806
PRR5	1	5	ENSG00000186654
FOXD2	1	5	ENSG00000186564
CYP4F8	1	2	ENSG00000186526
OR9Q2	1	3	ENSG00000186513
TMPRSS12	1	3	ENSG00000186452
SPATA12	1	5	ENSG00000186451
CYP4X1	1	5	ENSG00000186377
SOWAHB	1	6	ENSG00000186212
CYP4Z1	1	2	ENSG00000186160
OR5D14	1	3	ENSG00000186113
ANKRD46	1	5	ENSG00000186106
CD300LF	1	4	ENSG00000186074
CDIN1	1	1	ENSG00000186073
ZNF529	1	5	ENSG00000186020
ATP4B	1	4	ENSG00000186009
CCIN	1	4	ENSG00000185972
IRS2	1	5	ENSG00000185950
OR4C46	1	5	ENSG00000185926
LAMP1	1	5	ENSG00000185896
SP1	1	5	ENSG00000185591
PDE6G	1	4	ENSG00000185527
IFNLR1	1	5	ENSG00000185436
ATP6V0A2	1	4	ENSG00000185344
TMEM105	1	2	ENSG00000185332
SFTPA2	1	6	ENSG00000185303
ZBTB37	1	1	ENSG00000185278
NOTUM	1	6	ENSG00000185269
UBALD2	1	5	ENSG00000185262
ZNF74	1	5	ENSG00000185252
LINC00482	1	5	ENSG00000185168
NPY2R	1	4	ENSG00000185149
SEMA4B	1	5	ENSG00000185033
UBOX5	1	1	ENSG00000185019
CA13	1	1	ENSG00000185015
AP3M1	1	5	ENSG00000185009
OR6C70	1	3	ENSG00000184954
LINC00308	1	5	ENSG00000184856
ZBTB40	1	5	ENSG00000184677
HDDC3	1	5	ENSG00000184508
NUTM1	1	1	ENSG00000184507
GAST	1	4	ENSG00000184502
NEU1	1	4	ENSG00000184494
OR56A3	1	3	ENSG00000184478
KNTC1	1	5	ENSG00000184445
CSF1	1	5	ENSG00000184371
MAP7D2	1	4	ENSG00000184368
IQCF2	1	3	ENSG00000184345
MROH7	1	4	ENSG00000184313
TACSTD2	1	2	ENSG00000184292
TSSC4	1	5	ENSG00000184281
LRTOMT	1	2	ENSG00000184154
OR4F6	1	5	ENSG00000184140
EIF3C	1	4	ENSG00000184110
DIABLO	1	1	ENSG00000184047
LRRC55	1	4	ENSG00000183908
ZNF703	1	5	ENSG00000183779
ACSM2A	1	4	ENSG00000183747
FIGLA	1	3	ENSG00000183733
OPCML	1	5	ENSG00000183715
MRGPRX2	1	3	ENSG00000183695
BPIFA4P	1	3	ENSG00000183566
ASB7	1	5	ENSG00000183475
OR56A4	1	3	ENSG00000183389
CCDC125	1	2	ENSG00000183323
OR52L1	1	3	ENSG00000183313
ZNF623	1	5	ENSG00000183309
FAM9A	1	3	ENSG00000183304
RUVBL2	1	5	ENSG00000183207
FANCF	1	5	ENSG00000183161
BEGAIN	1	5	ENSG00000183092
CAMK1D	1	5	ENSG00000183049
OR1G1	1	3	ENSG00000183024
C1orf116	1	2	ENSG00000182795
NTM	1	5	ENSG00000182667
OR4Q3	1	5	ENSG00000182652
CCNYL2	1	5	ENSG00000182632
TBPL2	1	3	ENSG00000182521
OR5P3	1	3	ENSG00000182334
UBE2E2	1	5	ENSG00000182247
RAD51B	1	5	ENSG00000182185
ZNF716	1	5	ENSG00000182111
RTKN2	1	5	ENSG00000182010
OR4A16	1	4	ENSG00000181961
OR4P4	1	3	ENSG00000181927
FTMT	1	5	ENSG00000181867
OR8H2	1	3	ENSG00000181767
OR8H1	1	3	ENSG00000181693
ZFP41	1	4	ENSG00000181638
MRPS23	1	5	ENSG00000181610
SAGE1	1	5	ENSG00000181433
OR5M8	1	3	ENSG00000181371
NME9	1	5	ENSG00000181322
FRAT2	1	5	ENSG00000181274
LRRC57	1	4	ENSG00000180979
PITPNB	1	4	ENSG00000180957
OR56A1	1	3	ENSG00000180934
FAM83H	1	5	ENSG00000180921
OR56B4	1	3	ENSG00000180919
TTTY11	1	5	ENSG00000180910
CUEDC1	1	5	ENSG00000180891
CAPS2	1	4	ENSG00000180881
GREM2	1	5	ENSG00000180875
DEFB112	1	3	ENSG00000180872
MAP3K15	1	4	ENSG00000180815
ZFP3	1	4	ENSG00000180787
GPR157	1	2	ENSG00000180758
DEFB119	1	3	ENSG00000180483
OR10Q1	1	3	ENSG00000180475
OR6K6	1	3	ENSG00000180433
ALX1	1	4	ENSG00000180318
WFDC10A	1	3	ENSG00000180305
FGD6	1	5	ENSG00000180263
PRNT	1	3	ENSG00000180259
ZNRF2	1	5	ENSG00000180233
WFDC9	1	3	ENSG00000180205
WFDC11	1	3	ENSG00000180083
FAM71E2	1	4	ENSG00000180043
OR10A7	1	3	ENSG00000179919
OR6C2	1	3	ENSG00000179695
MAF1	1	5	ENSG00000179632
OR6C4	1	3	ENSG00000179626
OR2AP1	1	4	ENSG00000179615
PTPN11	1	1	ENSG00000179295
ZNF664	1	5	ENSG00000179195
TMEM125	1	2	ENSG00000179178
CYP11B2	1	5	ENSG00000179142
RCC2	1	5	ENSG00000179051
RRS1	1	5	ENSG00000179041
MRFAP1	1	5	ENSG00000179010
ZNF552	1	2	ENSG00000178935
TAF7	1	5	ENSG00000178913
ZHX2	1	5	ENSG00000178764
DHFR2	1	1	ENSG00000178700
ZNF713	1	5	ENSG00000178665
DEFB125	1	3	ENSG00000178591
P4HTM	1	4	ENSG00000178467
DNAJC22	1	4	ENSG00000178401
CALML5	1	2	ENSG00000178372
CALML3	1	2	ENSG00000178363
STAP2	1	2	ENSG00000178078
DMAP1	1	5	ENSG00000178028
ODF3	1	5	ENSG00000177947
JUN	1	5	ENSG00000177606
TBL1XR1	1	5	ENSG00000177565
ACOT4	1	5	ENSG00000177465
ERICH5	1	5	ENSG00000177459
CD19	1	4	ENSG00000177455
NAP1L5	1	4	ENSG00000177432
UMODL1	1	4	ENSG00000177398
HIC1	1	5	ENSG00000177374
ZBTB38	1	5	ENSG00000177311
FZD8	1	5	ENSG00000177283
SEC24C	1	5	ENSG00000176986
SHMT1	1	4	ENSG00000176974
MUC20	1	2	ENSG00000176945
GCNT4	1	4	ENSG00000176928
OR51F2	1	3	ENSG00000176925
FUT2	1	2	ENSG00000176920
IRX5	1	6	ENSG00000176842
OR52E2	1	3	ENSG00000176787
OR51V1	1	3	ENSG00000176742
RBIS	1	1	ENSG00000176731
TGIF2LY	1	3	ENSG00000176679
LMNB2	1	5	ENSG00000176619
OR4S1	1	3	ENSG00000176555
RNPEP	1	5	ENSG00000176393
OR4K13	1	3	ENSG00000176253
OR51B6	1	3	ENSG00000176239
OR11H6	1	3	ENSG00000176219
OR4D11	1	3	ENSG00000176200
OR11H4	1	3	ENSG00000176198
CCDC57	1	1	ENSG00000176155
ASCL3	1	3	ENSG00000176009
PLEKHD1	1	6	ENSG00000175985
GAPT	1	4	ENSG00000175857
NR2F1	1	5	ENSG00000175745
KDF1	1	2	ENSG00000175707
TEX26	1	5	ENSG00000175664
P2RY2	1	4	ENSG00000175591
ALG10B	1	1	ENSG00000175548
OR52W1	1	3	ENSG00000175485
POLD4	1	5	ENSG00000175482
PROP1	1	3	ENSG00000175325
TP53I11	1	5	ENSG00000175274
CTDSP2	1	1	ENSG00000175215
DDIT3	1	5	ENSG00000175197
RAG2	1	5	ENSG00000175097
VCPIP1	1	1	ENSG00000175073
GK5	1	2	ENSG00000175066
ZDHHC14	1	5	ENSG00000175048
KLC2	1	5	ENSG00000174996
FBXW8	1	5	ENSG00000174989
FUT1	1	2	ENSG00000174951
CD164L2	1	2	ENSG00000174950
PDE12	1	5	ENSG00000174840
ADGRE1	1	4	ENSG00000174837
FGFBP3	1	4	ENSG00000174721
BRSK2	1	5	ENSG00000174672
SLC29A2	1	5	ENSG00000174669
OR7D4	1	3	ENSG00000174667
NPAS4	1	5	ENSG00000174576
SLC26A9	1	6	ENSG00000174502
GCSAM	1	4	ENSG00000174500
TRHR	1	5	ENSG00000174417
OR2Y1	1	3	ENSG00000174339
CCS	1	4	ENSG00000173992
RBM4B	1	5	ENSG00000173914
SPTBN2	1	5	ENSG00000173898
ZNF791	1	1	ENSG00000173875
OR1L1	1	3	ENSG00000173679
TRAPPC3L	1	4	ENSG00000173626
UGT2A1	1	2	ENSG00000173610
AGR3	1	2	ENSG00000173467
RNASE11	1	3	ENSG00000173464
RNASE8	1	3	ENSG00000173431
INSM1	1	4	ENSG00000173404
CST9	1	3	ENSG00000173335
ZNF449	1	4	ENSG00000173275
SYT12	1	5	ENSG00000173227
ACSM6	1	5	ENSG00000173124
TRMT112	1	4	ENSG00000173113
CCDC63	1	5	ENSG00000173093
ZNF680	1	5	ENSG00000173041
HPSE2	1	4	ENSG00000172987
MYEOV	1	5	ENSG00000172927
LSM2	1	4	ENSG00000172850
SSH3	1	5	ENSG00000172830
OVOL1	1	2	ENSG00000172818
OR10W1	1	3	ENSG00000172772
CFL1	1	5	ENSG00000172757
OR4D9	1	5	ENSG00000172742
TMEM217	1	4	ENSG00000172738
FUT10	1	4	ENSG00000172728
RND1	1	1	ENSG00000172602
MUCL1	1	2	ENSG00000172551
OR8J1	1	3	ENSG00000172487
OR5AP2	1	3	ENSG00000172464
FUT9	1	6	ENSG00000172461
FGGY	1	1	ENSG00000172456
PRSS27	1	5	ENSG00000172382
OR9I1	1	3	ENSG00000172377
OR10V1	1	3	ENSG00000172289
HINFP	1	5	ENSG00000172273
C5orf34	1	1	ENSG00000172244
OR4X2	1	3	ENSG00000172208
OR8U1	1	5	ENSG00000172199
MTBP	1	4	ENSG00000172167
SNTB1	1	5	ENSG00000172164
OR8I2	1	3	ENSG00000172154
SMN1	1	4	ENSG00000172062
OR52A5	1	3	ENSG00000171944
OR10H3	1	4	ENSG00000171936
C3AR1	1	5	ENSG00000171860
MLLT3	1	5	ENSG00000171843
ZNF570	1	1	ENSG00000171827
OR1N1	1	3	ENSG00000171505
OR1N2	1	3	ENSG00000171501
OR1L8	1	3	ENSG00000171496
LRRC8D	1	4	ENSG00000171492
OR1L3	1	3	ENSG00000171481
SPACA5B	1	3	ENSG00000171478
XAGE3	1	5	ENSG00000171402
CHST11	1	4	ENSG00000171310
ZNF440	1	2	ENSG00000171295
SOSTDC1	1	6	ENSG00000171243
JUNB	1	5	ENSG00000171223
SCAND1	1	5	ENSG00000171222
CSN3	1	6	ENSG00000171209
TRIM8	1	5	ENSG00000171206
TMEM126B	1	5	ENSG00000171204
C1GALT1C1	1	4	ENSG00000171155
SOCS5	1	4	ENSG00000171150
OBP2B	1	6	ENSG00000171102
PATE1	1	3	ENSG00000171053
OR4D5	1	3	ENSG00000171014
HAS2	1	5	ENSG00000170961
OR8B12	1	3	ENSG00000170953
OR7G3	1	4	ENSG00000170920
CYTL1	1	4	ENSG00000170891
RNF139	1	5	ENSG00000170881
LSM3	1	5	ENSG00000170860
KBTBD2	1	4	ENSG00000170852
USP32	1	4	ENSG00000170832
OR5E1P	1	3	ENSG00000170688
OR10A3	1	3	ENSG00000170683
ATF7	1	5	ENSG00000170653
HSPA4	1	5	ENSG00000170606
OR9K2	1	5	ENSG00000170605
EMB	1	5	ENSG00000170571
IRX1	1	6	ENSG00000170549
PFKFB3	1	5	ENSG00000170525
KRT4	1	2	ENSG00000170477
HARS1	1	1	ENSG00000170445
SEMA3E	1	5	ENSG00000170381
FRMPD2	1	5	ENSG00000170324
GABARAP	1	1	ENSG00000170296
ANKK1	1	5	ENSG00000170209
SF3B5	1	5	ENSG00000169976
ONECUT1	1	5	ENSG00000169856
NLGN1	1	5	ENSG00000169760
GPS1	1	4	ENSG00000169727
HINT1	1	5	ENSG00000169567
OR4K14	1	3	ENSG00000169484
UMOD	1	6	ENSG00000169344
IL1RAPL1	1	4	ENSG00000169306
PGM2	1	1	ENSG00000169299
SH3TC2	1	4	ENSG00000169247
OR6F1	1	3	ENSG00000169214
E2F6	1	1	ENSG00000169016
PXDC1	1	5	ENSG00000168994
STXBP6	1	5	ENSG00000168952
CEP120	1	5	ENSG00000168944
TMEM129	1	4	ENSG00000168936
ZNF608	1	5	ENSG00000168916
LRRC28	1	1	ENSG00000168904
USP39	1	4	ENSG00000168883
FSTL5	1	4	ENSG00000168843
LDLRAD4	1	5	ENSG00000168675
WFDC13	1	3	ENSG00000168634
ADAM18	1	5	ENSG00000168619
FNTA	1	5	ENSG00000168522
SCGB1D1	1	3	ENSG00000168515
RHOH	1	5	ENSG00000168421
MFSD2A	1	5	ENSG00000168389
SCN11A	1	5	ENSG00000168356
DEGS2	1	2	ENSG00000168350
KCTD6	1	4	ENSG00000168301
UBTD2	1	4	ENSG00000168246
MAPK1IP1L	1	5	ENSG00000168175
OR2C1	1	3	ENSG00000168158
VASN	1	5	ENSG00000168140
C2CD3	1	5	ENSG00000168014
KCTD5	1	1	ENSG00000167977
ABCA3	1	4	ENSG00000167972
RAB26	1	5	ENSG00000167964
GSDMA	1	5	ENSG00000167914
NDUFV1	1	5	ENSG00000167792
OTUB1	1	5	ENSG00000167770
KLK11	1	2	ENSG00000167757
GGT6	1	2	ENSG00000167741
SERPINF2	1	4	ENSG00000167711
TMC4	1	2	ENSG00000167608
AQP2	1	6	ENSG00000167580
RAB4B	1	4	ENSG00000167578
TUBA1C	1	1	ENSG00000167553
TUBA1A	1	5	ENSG00000167552
ZNF646	1	1	ENSG00000167395
TRUB2	1	5	ENSG00000167112
GNGT2	1	4	ENSG00000167083
PBX3	1	5	ENSG00000167081
MS4A5	1	3	ENSG00000166930
STX3	1	5	ENSG00000166900
OR4D6	1	3	ENSG00000166884
SCNN1G	1	2	ENSG00000166828
PCLAF	1	1	ENSG00000166803
SAA3P	1	3	ENSG00000166787
TMEM135	1	5	ENSG00000166575
A2ML1	1	2	ENSG00000166535
CLEC3A	1	5	ENSG00000166509
PRKCB	1	5	ENSG00000166501
LEO1	1	4	ENSG00000166477
SERPINB8	1	4	ENSG00000166401
CYB5R2	1	5	ENSG00000166394
C11orf65	1	1	ENSG00000166323
SENP8	1	5	ENSG00000166192
HPS6	1	5	ENSG00000166189
LRTM2	1	5	ENSG00000166159
DEPDC4	1	5	ENSG00000166153
FBN1	1	5	ENSG00000166147
AMN	1	4	ENSG00000166126
SPATA19	1	3	ENSG00000166118
CEP57	1	1	ENSG00000166037
ABTB2	1	5	ENSG00000166016
TC2N	1	5	ENSG00000165929
PSMC3	1	5	ENSG00000165916
TRUB1	1	5	ENSG00000165832
VWA2	1	2	ENSG00000165816
SLC39A2	1	6	ENSG00000165794
DDX21	1	5	ENSG00000165732
NUDT5	1	5	ENSG00000165609
AKR1E2	1	5	ENSG00000165568
NEMF	1	5	ENSG00000165525
REEP3	1	5	ENSG00000165476
LRFN5	1	5	ENSG00000165379
HECTD2	1	4	ENSG00000165338
FAT3	1	4	ENSG00000165323
SLITRK5	1	5	ENSG00000165300
DYNLT3	1	4	ENSG00000165169
TRPV6	1	2	ENSG00000165125
RASEF	1	2	ENSG00000165105
METTL2B	1	5	ENSG00000165055
FAM219A	1	1	ENSG00000164970
RPP25L	1	4	ENSG00000164967
YWHAZ	1	1	ENSG00000164924
TMEM184A	1	2	ENSG00000164855
GPR146	1	4	ENSG00000164849
KCNV1	1	5	ENSG00000164794
MED30	1	5	ENSG00000164758
PEX2	1	5	ENSG00000164751
CHMP4C	1	2	ENSG00000164695
FABP5	1	4	ENSG00000164687
SP8	1	4	ENSG00000164651
HCN1	1	5	ENSG00000164588
DACT2	1	4	ENSG00000164488
TMEM200A	1	5	ENSG00000164484
LEAP2	1	5	ENSG00000164406
CCDC127	1	4	ENSG00000164366
NSA2	1	1	ENSG00000164346
EBF1	1	4	ENSG00000164330
TMEM174	1	5	ENSG00000164325
EGFLAM	1	5	ENSG00000164318
CDC20B	1	2	ENSG00000164287
SPINK1	1	4	ENSG00000164266
WDR41	1	1	ENSG00000164253
AGGF1	1	5	ENSG00000164252
ANKRD33B	1	6	ENSG00000164236
STARD4	1	5	ENSG00000164211
NPY1R	1	5	ENSG00000164128
BSN	1	4	ENSG00000164061
SHISA5	1	4	ENSG00000164054
CLDN19	1	6	ENSG00000164007
UVSSA	1	5	ENSG00000163945
RFC4	1	4	ENSG00000163918
LIPH	1	2	ENSG00000163898
YEATS2	1	5	ENSG00000163872
SMIM12	1	1	ENSG00000163866
ZNF148	1	5	ENSG00000163848
CCNL1	1	5	ENSG00000163660
PRICKLE2	1	5	ENSG00000163637
ANKZF1	1	5	ENSG00000163516
EOMES	1	5	ENSG00000163508
NEK10	1	5	ENSG00000163491
ELF3	1	2	ENSG00000163435
EOGT	1	4	ENSG00000163378
TGFA	1	4	ENSG00000163235
S100A9	1	5	ENSG00000163220
LYSMD1	1	1	ENSG00000163155
MSX1	1	4	ENSG00000163132
PDLIM5	1	4	ENSG00000163110
SLC16A14	1	5	ENSG00000163053
SMC6	1	1	ENSG00000163029
NUP35	1	4	ENSG00000163002
MEMO1	1	1	ENSG00000162959
PIGR	1	6	ENSG00000162896
SPATA17	1	2	ENSG00000162814
KCNJ9	1	5	ENSG00000162728
ZNF496	1	5	ENSG00000162714
HFM1	1	5	ENSG00000162669
SNX7	1	4	ENSG00000162627
TYW3	1	4	ENSG00000162623
ADGRL4	1	5	ENSG00000162618
NFIA	1	5	ENSG00000162599
MXRA8	1	5	ENSG00000162576
TTLL10	1	2	ENSG00000162571
ALPL	1	5	ENSG00000162551
DHRS3	1	4	ENSG00000162496
PDPN	1	4	ENSG00000162493
SLC45A1	1	4	ENSG00000162426
BEND5	1	4	ENSG00000162373
STX5	1	5	ENSG00000162236
CYB561A3	1	5	ENSG00000162144
BICDL2	1	2	ENSG00000162069
ALOX15	1	2	ENSG00000161905
AQP5	1	6	ENSG00000161798
JOSD2	1	5	ENSG00000161677
SIGLEC16	1	5	ENSG00000161643
PGAP3	1	4	ENSG00000161395
BDH1	1	5	ENSG00000161267
SCGB3A1	1	6	ENSG00000161055
IER2	1	5	ENSG00000160888
AZGP1	1	2	ENSG00000160862
GPATCH4	1	5	ENSG00000160818
PMF1	1	5	ENSG00000160783
ANO10	1	1	ENSG00000160746
MPZL3	1	2	ENSG00000160588
SHKBP1	1	1	ENSG00000160410
GPSM1	1	5	ENSG00000160360
MCM3AP	1	5	ENSG00000160294
CBS	1	4	ENSG00000160200
RSPH1	1	5	ENSG00000160188
TFF1	1	4	ENSG00000160182
TFF3	1	4	ENSG00000160180
CPAMD8	1	6	ENSG00000160111
OR3A3	1	3	ENSG00000159961
UROC1	1	4	ENSG00000159650
PLA2G4D	1	2	ENSG00000159337
MORC3	1	5	ENSG00000159256
RUNX1	1	5	ENSG00000159216
SYNJ1	1	5	ENSG00000159082
CDC42SE2	1	5	ENSG00000158985
CCAR2	1	5	ENSG00000158941
WFDC8	1	3	ENSG00000158901
TOMM40L	1	5	ENSG00000158882
F11R	1	5	ENSG00000158769
NCF1	1	4	ENSG00000158517
HMHB1	1	5	ENSG00000158497
DNAH3	1	2	ENSG00000158486
B4GALT5	1	4	ENSG00000158470
AGAP1	1	5	ENSG00000157985
CABP1	1	5	ENSG00000157782
SLC34A2	1	6	ENSG00000157765
SVOPL	1	6	ENSG00000157703
ZNF618	1	5	ENSG00000157657
SLC38A10	1	1	ENSG00000157637
CREB3L1	1	5	ENSG00000157613
MX1	1	5	ENSG00000157601
DHRS1	1	5	ENSG00000157379
C1orf158	1	2	ENSG00000157330
GALK2	1	1	ENSG00000156958
MALSU1	1	4	ENSG00000156928
FBXO32	1	5	ENSG00000156804
MAPK13	1	5	ENSG00000156711
AIFM1	1	5	ENSG00000156709
ZDHHC5	1	5	ENSG00000156599
EEF1A1	1	5	ENSG00000156508
SCAF4	1	5	ENSG00000156304
CLDN17	1	5	ENSG00000156282
DPY19L4	1	5	ENSG00000156162
WIF1	1	6	ENSG00000156076
GNAQ	1	4	ENSG00000156052
TMBIM4	1	5	ENSG00000155957
MED7	1	5	ENSG00000155868
XAGE2	1	6	ENSG00000155622
ZKSCAN2	1	1	ENSG00000155592
SETD9	1	5	ENSG00000155542
SLC7A7	1	1	ENSG00000155465
ZCCHC10	1	5	ENSG00000155329
KLF10	1	5	ENSG00000155090
CNTNAP5	1	4	ENSG00000155052
RAB6B	1	4	ENSG00000154917
USP43	1	5	ENSG00000154914
ATP5PF	1	1	ENSG00000154723
PDE1C	1	4	ENSG00000154678
NCAM2	1	5	ENSG00000154654
BTG3	1	4	ENSG00000154640
SRSF12	1	4	ENSG00000154548
GPR26	1	4	ENSG00000154478
PGM5	1	5	ENSG00000154330
C4orf19	1	2	ENSG00000154274
ENPP3	1	1	ENSG00000154269
TBRG1	1	5	ENSG00000154144
TMPRSS11D	1	4	ENSG00000153802
CMTM7	1	5	ENSG00000153551
LPCAT1	1	5	ENSG00000153395
ASAP1	1	5	ENSG00000153317
SCN3A	1	4	ENSG00000153253
NR4A2	1	5	ENSG00000153234
RASSF3	1	5	ENSG00000153179
SCOC	1	5	ENSG00000153130
DAB2	1	5	ENSG00000153071
CENPH	1	5	ENSG00000153044
SREK1IP1	1	4	ENSG00000153006
MARVELD2	1	2	ENSG00000152939
GPR180	1	1	ENSG00000152749
SLC30A6	1	5	ENSG00000152683
MEPE	1	4	ENSG00000152595
PAN3	1	4	ENSG00000152520
GUCY1A2	1	5	ENSG00000152402
UHMK1	1	4	ENSG00000152332
CCL28	1	4	ENSG00000151882
FBXO4	1	4	ENSG00000151876
TMEM45B	1	2	ENSG00000151715
POU4F2	1	4	ENSG00000151615
FRMD4A	1	1	ENSG00000151474
ME3	1	5	ENSG00000151376
THRB	1	5	ENSG00000151090
UBC	1	1	ENSG00000150991
DHX37	1	5	ENSG00000150990
TEX12	1	4	ENSG00000150783
IL18	1	5	ENSG00000150782
HNMT	1	5	ENSG00000150540
SAP18	1	5	ENSG00000150459
ARID5B	1	5	ENSG00000150347
OR5M9	1	3	ENSG00000150269
OR8K1	1	3	ENSG00000150261
TRIM48	1	5	ENSG00000150244
CNTN5	1	4	ENSG00000149972
VPS51	1	1	ENSG00000149823
SPINT4	1	3	ENSG00000149651
CNBD2	1	1	ENSG00000149646
SPATA25	1	4	ENSG00000149634
MPZL2	1	2	ENSG00000149573
INCENP	1	1	ENSG00000149503
MTA2	1	5	ENSG00000149480
TKFC	1	5	ENSG00000149476
ST14	1	2	ENSG00000149418
GRIK4	1	5	ENSG00000149403
ATM	1	4	ENSG00000149311
ZC3H12C	1	5	ENSG00000149289
RPS3	1	5	ENSG00000149273
INTS4	1	5	ENSG00000149262
ENDOD1	1	5	ENSG00000149218
HIKESHI	1	1	ENSG00000149196
PTPRJ	1	5	ENSG00000149177
SYT8	1	2	ENSG00000149043
SCGB1A1	1	6	ENSG00000149021
TUT1	1	1	ENSG00000149016
A1CF	1	4	ENSG00000148584
RSU1	1	5	ENSG00000148484
USP6NL	1	4	ENSG00000148429
NOTCH1	1	5	ENSG00000148400
PTGES	1	5	ENSG00000148344
REXO4	1	5	ENSG00000148300
SNX30	1	4	ENSG00000148158
PLPPR1	1	6	ENSG00000148123
PLIN2	1	4	ENSG00000147872
CER1	1	4	ENSG00000147869
FAM135B	1	5	ENSG00000147724
GSDMC	1	5	ENSG00000147697
UTP23	1	5	ENSG00000147679
EIF3H	1	5	ENSG00000147677
MAL2	1	5	ENSG00000147676
MTDH	1	5	ENSG00000147649
DPYS	1	4	ENSG00000147647
PSKH2	1	5	ENSG00000147613
PMP2	1	5	ENSG00000147588
TRIM55	1	5	ENSG00000147573
ERLIN2	1	5	ENSG00000147475
DOCK5	1	4	ENSG00000147459
HMBOX1	1	5	ENSG00000147421
FATE1	1	3	ENSG00000147378
GPC3	1	4	ENSG00000147257
CPXCR1	1	3	ENSG00000147183
AKAP4	1	4	ENSG00000147081
TMEM47	1	4	ENSG00000147027
PURB	1	5	ENSG00000146676
EGFR	1	5	ENSG00000146648
VWDE	1	4	ENSG00000146530
ZMYM4	1	5	ENSG00000146463
SLC18B1	1	4	ENSG00000146409
TAAR8	1	3	ENSG00000146385
TAAR2	1	3	ENSG00000146378
RNF217	1	5	ENSG00000146373
PRSS35	1	4	ENSG00000146250
TPBG	1	5	ENSG00000146242
HIGD2A	1	5	ENSG00000146066
TRIM7	1	5	ENSG00000146054
SLC17A4	1	5	ENSG00000146039
TENM2	1	5	ENSG00000145934
G3BP1	1	5	ENSG00000145907
FBXO38	1	5	ENSG00000145868
IL9	1	5	ENSG00000145839
GIN1	1	1	ENSG00000145723
SSBP2	1	5	ENSG00000145687
NAF1	1	4	ENSG00000145414
TBCK	1	4	ENSG00000145348
PLAC8	1	5	ENSG00000145287
EIF2B5	1	5	ENSG00000145191
ILDR1	1	2	ENSG00000145103
NXPE3	1	4	ENSG00000144815
TMF1	1	5	ENSG00000144747
SLC25A38	1	4	ENSG00000144659
ACKR2	1	2	ENSG00000144648
EAF1	1	1	ENSG00000144597
SUMF1	1	4	ENSG00000144455
ABCA12	1	2	ENSG00000144452
HSPD1	1	1	ENSG00000144381
GDF7	1	4	ENSG00000143869
OSR1	1	5	ENSG00000143867
PLEKHA6	1	5	ENSG00000143850
PSEN2	1	5	ENSG00000143801
SMYD2	1	5	ENSG00000143499
ENSA	1	5	ENSG00000143420
MCL1	1	5	ENSG00000143384
ECM1	1	4	ENSG00000143369
LYPLAL1	1	4	ENSG00000143353
TOR1AIP1	1	1	ENSG00000143337
CRABP2	1	5	ENSG00000143320
ISG20L2	1	5	ENSG00000143319
FCGR2A	1	5	ENSG00000143226
NECTIN4	1	2	ENSG00000143217
POU2F1	1	4	ENSG00000143190
CYP4B1	1	2	ENSG00000142973
RPL11	1	1	ENSG00000142676
WTIP	1	5	ENSG00000142279
APP	1	5	ENSG00000142192
HUNK	1	5	ENSG00000142149
DMRTC2	1	3	ENSG00000142025
DPP9	1	5	ENSG00000142002
PLPP2	1	2	ENSG00000141934
STAC2	1	6	ENSG00000141750
GRB7	1	5	ENSG00000141738
SLC16A3	1	1	ENSG00000141526
ADCYAP1	1	4	ENSG00000141433
GALNT1	1	4	ENSG00000141429
TOB1	1	5	ENSG00000141232
UNC45B	1	5	ENSG00000141161
CHST4	1	5	ENSG00000140835
MARVELD3	1	2	ENSG00000140832
SLC5A2	1	4	ENSG00000140675
CRTC3	1	5	ENSG00000140577
ZNF710	1	5	ENSG00000140548
DET1	1	5	ENSG00000140543
WDR93	1	2	ENSG00000140527
ABHD2	1	5	ENSG00000140526
BBS4	1	1	ENSG00000140463
IGF1R	1	5	ENSG00000140443
TLE3	1	5	ENSG00000140332
AK7	1	2	ENSG00000140057
STON2	1	4	ENSG00000140022
RAB20	1	4	ENSG00000139832
VPS37B	1	5	ENSG00000139722
NABP2	1	5	ENSG00000139579
GPR84	1	5	ENSG00000139572
TMTC3	1	4	ENSG00000139324
LLPH	1	5	ENSG00000139233
COL2A1	1	5	ENSG00000139219
SCAF11	1	5	ENSG00000139218
ETFBKMT	1	1	ENSG00000139160
SLCO1C1	1	5	ENSG00000139155
AEBP2	1	4	ENSG00000139154
PIK3C2G	1	6	ENSG00000139144
YARS2	1	5	ENSG00000139131
INTS12	1	1	ENSG00000138785
ANXA3	1	5	ENSG00000138772
CNOT6L	1	5	ENSG00000138767
ITGAV	1	5	ENSG00000138448
SMARCAL1	1	5	ENSG00000138375
RPS24	1	5	ENSG00000138326
DUSP5	1	5	ENSG00000138166
KIF11	1	5	ENSG00000138160
LOXL4	1	4	ENSG00000138131
MYOF	1	5	ENSG00000138119
RTCA	1	5	ENSG00000137996
DNASE2B	1	6	ENSG00000137976
DUOX1	1	2	ENSG00000137857
UACA	1	5	ENSG00000137831
NDUFAF1	1	5	ENSG00000137806
BTG4	1	5	ENSG00000137707
TRIM29	1	2	ENSG00000137699
MMP20	1	6	ENSG00000137674
TMPRSS4	1	2	ENSG00000137648
SDCBP	1	5	ENSG00000137575
SULF1	1	5	ENSG00000137573
PI15	1	4	ENSG00000137558
ANKRD42	1	5	ENSG00000137494
TLR2	1	4	ENSG00000137462
RIPK1	1	5	ENSG00000137275
CDSN	1	6	ENSG00000137197
FOXP4	1	5	ENSG00000137166
DENND4C	1	4	ENSG00000137145
MYC	1	5	ENSG00000136997
DERL1	1	4	ENSG00000136986
ARPC5L	1	5	ENSG00000136950
LMX1B	1	5	ENSG00000136944
RPL35	1	5	ENSG00000136942
RABEPK	1	1	ENSG00000136933
ST6GALNAC4	1	5	ENSG00000136840
ODF2	1	5	ENSG00000136811
UGGT1	1	1	ENSG00000136731
RPS6KC1	1	5	ENSG00000136643
DCAF7	1	4	ENSG00000136485
TACO1	1	5	ENSG00000136463
IREB2	1	4	ENSG00000136381
DDX56	1	1	ENSG00000136271
NUP42	1	1	ENSG00000136243
TNS3	1	5	ENSG00000136205
SCRN1	1	5	ENSG00000136193
LMO7	1	4	ENSG00000136153
BORA	1	4	ENSG00000136122
VILL	1	4	ENSG00000136059
USP44	1	5	ENSG00000136014
GCC2	1	5	ENSG00000135968
CAB39	1	5	ENSG00000135932
TMBIM1	1	5	ENSG00000135926
RC3H1	1	5	ENSG00000135870
PIGC	1	5	ENSG00000135845
NPL	1	4	ENSG00000135838
URB2	1	5	ENSG00000135763
DYNC1LI2	1	4	ENSG00000135720
CHST5	1	4	ENSG00000135702
MPHOSPH6	1	5	ENSG00000135698
FAIM2	1	5	ENSG00000135472
TROAP	1	4	ENSG00000135451
LACRT	1	3	ENSG00000135413
DNAJC14	1	5	ENSG00000135392
PRRG4	1	2	ENSG00000135378
HILPDA	1	5	ENSG00000135245
UGT2B28	1	4	ENSG00000135226
CSN2	1	6	ENSG00000135222
CD36	1	5	ENSG00000135218
ARHGAP32	1	5	ENSG00000134909
CARS2	1	1	ENSG00000134905
TMEM258	1	5	ENSG00000134825
SLC43A3	1	5	ENSG00000134802
DSG1	1	4	ENSG00000134760
PHC2	1	4	ENSG00000134686
YARS1	1	1	ENSG00000134684
RERG	1	5	ENSG00000134533
PTGFRN	1	5	ENSG00000134247
HMGCS2	1	6	ENSG00000134240
MEIS2	1	5	ENSG00000134138
EIF2S1	1	1	ENSG00000134001
TTC9	1	5	ENSG00000133985
COX16	1	1	ENSG00000133983
VRTN	1	4	ENSG00000133980
CATSPERB	1	2	ENSG00000133962
SARAF	1	5	ENSG00000133872
LYVE1	1	4	ENSG00000133800
IMPA1	1	5	ENSG00000133731
FAM83F	1	2	ENSG00000133477
RTN3	1	4	ENSG00000133318
WDR74	1	5	ENSG00000133316
SLC39A11	1	1	ENSG00000133195
WASF3	1	5	ENSG00000132970
NMUR2	1	4	ENSG00000132911
SLC14A2	1	6	ENSG00000132874
OSER1	1	5	ENSG00000132823
RAB25	1	2	ENSG00000132698
SCP2D1	1	3	ENSG00000132631
VPS13B	1	5	ENSG00000132549
SLC52A1	1	2	ENSG00000132517
ZRANB2	1	5	ENSG00000132485
COQ3	1	5	ENSG00000132423
SCLY	1	4	ENSG00000132330
PER2	1	5	ENSG00000132326
EFR3A	1	5	ENSG00000132294
SNRPA1	1	5	ENSG00000131876
CHSY1	1	5	ENSG00000131873
FMO5	1	5	ENSG00000131781
RARA	1	5	ENSG00000131759
TNS4	1	2	ENSG00000131746
CA6	1	6	ENSG00000131686
NDUFA2	1	5	ENSG00000131495
RAMP2	1	4	ENSG00000131477
PSME3	1	4	ENSG00000131467
GFPT2	1	5	ENSG00000131459
RFTN1	1	5	ENSG00000131378
CCL25	1	4	ENSG00000131142
ZNF227	1	1	ENSG00000131115
DEFB118	1	3	ENSG00000131068
ZNF341	1	5	ENSG00000131061
HABP4	1	4	ENSG00000130956
YIPF2	1	5	ENSG00000130733
PRDM12	1	4	ENSG00000130711
LAMA5	1	5	ENSG00000130702
CYP2E1	1	5	ENSG00000130649
CRB3	1	2	ENSG00000130545
RSPH3	1	5	ENSG00000130363
ECSIT	1	5	ENSG00000130159
GDPD2	1	4	ENSG00000130055
NXNL2	1	4	ENSG00000130045
FOXJ1	1	4	ENSG00000129654
EAPP	1	5	ENSG00000129518
KLK10	1	2	ENSG00000129451
AP1M2	1	2	ENSG00000129354
PSMA1	1	1	ENSG00000129084
DUT	1	4	ENSG00000128951
IVD	1	5	ENSG00000128928
MYO5C	1	2	ENSG00000128833
MKLN1	1	5	ENSG00000128585
PODXL	1	4	ENSG00000128567
CDHR3	1	4	ENSG00000128536
KRT17	1	5	ENSG00000128422
ADORA2A	1	5	ENSG00000128271
STYXL1	1	5	ENSG00000127952
FGL2	1	4	ENSG00000127951
PTPN12	1	5	ENSG00000127947
PNKD	1	1	ENSG00000127838
AAMP	1	1	ENSG00000127837
OR7C2	1	3	ENSG00000127529
EPS15L1	1	4	ENSG00000127527
OR7A10	1	3	ENSG00000127515
AVPR2	1	5	ENSG00000126895
NUP214	1	1	ENSG00000126883
CSN1S1	1	6	ENSG00000126545
KRT36	1	5	ENSG00000126337
CAPNS1	1	5	ENSG00000126247
SLURP1	1	2	ENSG00000126233
CEP250	1	5	ENSG00000126001
FAM83C	1	5	ENSG00000125998
DYNLRB1	1	5	ENSG00000125971
RALY	1	5	ENSG00000125970
DEFB129	1	3	ENSG00000125903
OVOL2	1	2	ENSG00000125850
CST11	1	3	ENSG00000125831
CSTL1	1	3	ENSG00000125823
PSMF1	1	5	ENSG00000125818
DEFB126	1	4	ENSG00000125788
VASP	1	5	ENSG00000125753
TNFSF14	1	4	ENSG00000125735
TRIP10	1	1	ENSG00000125733
INSIG2	1	4	ENSG00000125629
LINC00029	1	5	ENSG00000125514
DDX31	1	1	ENSG00000125485
GTF3C4	1	1	ENSG00000125484
HS3ST3B1	1	4	ENSG00000125430
GRK4	1	4	ENSG00000125388
RAP2A	1	5	ENSG00000125249
LRRC29	1	5	ENSG00000125122
SH3TC1	1	4	ENSG00000125089
GCM2	1	3	ENSG00000124827
RUNX2	1	5	ENSG00000124813
TCP11	1	5	ENSG00000124678
UNC5CL	1	5	ENSG00000124602
NQO2	1	4	ENSG00000124588
GRM4	1	5	ENSG00000124493
POF1B	1	2	ENSG00000124429
XG	1	5	ENSG00000124343
IL9R	1	4	ENSG00000124334
BCAS4	1	5	ENSG00000124243
DDX27	1	5	ENSG00000124228
STX16	1	1	ENSG00000124222
PLCG1	1	4	ENSG00000124181
PARD6B	1	2	ENSG00000124171
NCOA3	1	5	ENSG00000124151
ACSL3	1	5	ENSG00000123983
CKS2	1	4	ENSG00000123975
BATF3	1	4	ENSG00000123685
COL10A1	1	4	ENSG00000123500
IKZF4	1	5	ENSG00000123411
NLN	1	5	ENSG00000123213
WWP1	1	5	ENSG00000123124
SSPN	1	4	ENSG00000123096
RNF11	1	5	ENSG00000123091
MED13L	1	5	ENSG00000123066
CALD1	1	5	ENSG00000122786
DNAI1	1	1	ENSG00000122735
SPINK4	1	5	ENSG00000122711
ANXA11	1	5	ENSG00000122359
MTERF4	1	4	ENSG00000122085
SV2C	1	4	ENSG00000122012
ZSCAN20	1	5	ENSG00000121903
TNFSF10	1	5	ENSG00000121858
DESI2	1	4	ENSG00000121644
CD80	1	4	ENSG00000121594
CSTA	1	4	ENSG00000121552
TRIM6	1	4	ENSG00000121236
RDH10	1	5	ENSG00000121039
ARL1	1	4	ENSG00000120805
SERP1	1	5	ENSG00000120742
SIL1	1	5	ENSG00000120725
CCDC77	1	1	ENSG00000120647
TEX11	1	4	ENSG00000120498
TP53AIP1	1	2	ENSG00000120471
SNX19	1	5	ENSG00000120451
CRHR1	1	4	ENSG00000120088
CRIPT	1	4	ENSG00000119878
ZNF410	1	1	ENSG00000119725
ACOT2	1	5	ENSG00000119673
IRF2BPL	1	5	ENSG00000119669
ZBTB45	1	5	ENSG00000119574
DENND1A	1	5	ENSG00000119522
INVS	1	1	ENSG00000119509
BSPRY	1	2	ENSG00000119411
SET	1	5	ENSG00000119335
HEATR1	1	5	ENSG00000119285
FGF23	1	4	ENSG00000118972
HS1BP3	1	4	ENSG00000118960
CCNI	1	1	ENSG00000118816
MYL12B	1	1	ENSG00000118680
PLAGL1	1	5	ENSG00000118495
USP35	1	5	ENSG00000118369
IFT46	1	5	ENSG00000118096
MUC5B	1	4	ENSG00000117983
NSL1	1	4	ENSG00000117697
SYF2	1	5	ENSG00000117614
IRF6	1	2	ENSG00000117595
FMO6P	1	6	ENSG00000117507
DR1	1	1	ENSG00000117505
SLC2A1	1	5	ENSG00000117394
RBBP5	1	5	ENSG00000117222
UAP1	1	5	ENSG00000117143
RLF	1	5	ENSG00000117000
TMEM9	1	4	ENSG00000116857
IVNS1ABP	1	4	ENSG00000116679
MEF2D	1	5	ENSG00000116604
SFPQ	1	5	ENSG00000116560
S100PBP	1	1	ENSG00000116497
QSOX1	1	4	ENSG00000116260
NPHS2	1	6	ENSG00000116218
ATP6V1B1	1	6	ENSG00000116039
GRIN3B	1	4	ENSG00000116032
WIPF1	1	4	ENSG00000115935
KYNU	1	5	ENSG00000115919
CEBPZ	1	5	ENSG00000115816
UXS1	1	4	ENSG00000115652
IL1R1	1	4	ENSG00000115594
FN1	1	4	ENSG00000115414
ACADL	1	4	ENSG00000115361
GPD2	1	1	ENSG00000115159
STAM2	1	5	ENSG00000115145
VIPR1	1	5	ENSG00000114812
EIF1B	1	5	ENSG00000114784
CISH	1	5	ENSG00000114737
ROPN1B	1	6	ENSG00000114547
GNB4	1	5	ENSG00000114450
BBX	1	4	ENSG00000114439
WNT5A	1	5	ENSG00000114251
DPYSL3	1	5	ENSG00000113657
WWC1	1	5	ENSG00000113645
LIFR	1	5	ENSG00000113594
NUP155	1	4	ENSG00000113569
IL5	1	1	ENSG00000113525
RAD1	1	4	ENSG00000113456
CLINT1	1	5	ENSG00000113282
PCDHB15	1	4	ENSG00000113248
MAN2A1	1	4	ENSG00000112893
HARS2	1	1	ENSG00000112855
PCDHB2	1	5	ENSG00000112852
ERBIN	1	1	ENSG00000112851
CUL9	1	1	ENSG00000112659
PHF1	1	5	ENSG00000112511
CCR6	1	4	ENSG00000112486
OR12D3	1	3	ENSG00000112462
PHACTR2	1	4	ENSG00000112419
ARFGEF3	1	6	ENSG00000112379
PERP	1	5	ENSG00000112378
ASCC3	1	4	ENSG00000112249
KHDRBS2	1	5	ENSG00000112232
BMP5	1	4	ENSG00000112175
PHACTR1	1	5	ENSG00000112137
PPARD	1	5	ENSG00000112033
FBXO5	1	5	ENSG00000112029
UST	1	5	ENSG00000111962
TPD52L1	1	2	ENSG00000111907
HDDC2	1	5	ENSG00000111906
ASF1A	1	5	ENSG00000111875
MAK	1	5	ENSG00000111837
FGFR1OP2	1	1	ENSG00000111790
C2CD5	1	5	ENSG00000111731
NANOG	1	4	ENSG00000111704
PTPN6	1	1	ENSG00000111679
CHPT1	1	6	ENSG00000111666
GNB3	1	5	ENSG00000111664
NOP2	1	1	ENSG00000111641
CPSF6	1	5	ENSG00000111605
GTF2H3	1	4	ENSG00000111358
RASAL1	1	5	ENSG00000111344
SCNN1A	1	2	ENSG00000111319
KCNA1	1	4	ENSG00000111262
MANSC1	1	4	ENSG00000111261
ARPC3	1	1	ENSG00000111229
TNS2	1	5	ENSG00000111077
ASIC1	1	5	ENSG00000110881
GTF2H1	1	1	ENSG00000110768
PTPMT1	1	4	ENSG00000110536
CD5	1	5	ENSG00000110448
COMMD9	1	5	ENSG00000110442
UPK2	1	6	ENSG00000110375
BIRC2	1	5	ENSG00000110330
CPT1A	1	5	ENSG00000110090
ST3GAL4	1	5	ENSG00000110080
LPXN	1	5	ENSG00000110031
TECTA	1	5	ENSG00000109927
FBXW7	1	1	ENSG00000109670
SLC2A9	1	5	ENSG00000109667
DHX15	1	5	ENSG00000109606
AADAT	1	5	ENSG00000109576
ELF2	1	5	ENSG00000109381
SMR3A	1	3	ENSG00000109208
ODAM	1	6	ENSG00000109205
CWH43	1	2	ENSG00000109182
FOXN1	1	2	ENSG00000109101
SLC9A3R1	1	5	ENSG00000109062
PPY	1	4	ENSG00000108849
PEX12	1	5	ENSG00000108733
SLC6A4	1	6	ENSG00000108576
KRT37	1	3	ENSG00000108417
RGS9	1	5	ENSG00000108370
CCDC6	1	5	ENSG00000108091
EBF3	1	4	ENSG00000108001
GTPBP4	1	5	ENSG00000107937
LHPP	1	5	ENSG00000107902
ACBD5	1	5	ENSG00000107897
CPEB3	1	5	ENSG00000107864
GBF1	1	4	ENSG00000107862
NPM3	1	5	ENSG00000107833
KAZALD1	1	5	ENSG00000107821
MICU1	1	4	ENSG00000107745
HPS1	1	1	ENSG00000107521
CCNJ	1	5	ENSG00000107443
ABHD17B	1	4	ENSG00000107362
SHB	1	5	ENSG00000107338
MPDZ	1	5	ENSG00000107186
OGN	1	4	ENSG00000106809
SLC1A1	1	5	ENSG00000106688
PRKAG2	1	5	ENSG00000106617
AGR2	1	2	ENSG00000106541
POU6F2	1	5	ENSG00000106536
ACTR3C	1	2	ENSG00000106526
MYL10	1	4	ENSG00000106436
NOBOX	1	3	ENSG00000106410
LSM5	1	1	ENSG00000106355
PAX4	1	3	ENSG00000106331
ZKSCAN1	1	5	ENSG00000106261
GARS1	1	1	ENSG00000106105
NOD1	1	5	ENSG00000106100
FKBP14	1	5	ENSG00000106080
EVX1	1	5	ENSG00000106038
SSBP1	1	1	ENSG00000106028
LFNG	1	5	ENSG00000106003
HOXA1	1	4	ENSG00000105991
ZC3HAV1	1	4	ENSG00000105939
PTN	1	4	ENSG00000105894
MTPN	1	1	ENSG00000105887
TFPI2	1	4	ENSG00000105825
SIPA1L3	1	5	ENSG00000105738
GRIK5	1	6	ENSG00000105737
RAB3A	1	4	ENSG00000105649
MEGF8	1	5	ENSG00000105429
CD33	1	4	ENSG00000105383
BBC3	1	4	ENSG00000105327
CASP14	1	2	ENSG00000105141
C19orf53	1	1	ENSG00000104979
PPP2CB	1	4	ENSG00000104695
UBXN8	1	1	ENSG00000104691
SNX16	1	5	ENSG00000104497
STMN2	1	5	ENSG00000104435
ESRP1	1	2	ENSG00000104413
POP1	1	4	ENSG00000104356
SPG11	1	4	ENSG00000104133
DMXL2	1	5	ENSG00000104093
GABPB1	1	5	ENSG00000104064
CEP152	1	5	ENSG00000103995
TMEM87A	1	1	ENSG00000103978
CEMIP	1	5	ENSG00000103888
HERC1	1	4	ENSG00000103657
AQP9	1	4	ENSG00000103569
KNOP1	1	5	ENSG00000103550
CCP110	1	4	ENSG00000103540
EARS2	1	1	ENSG00000103356
UBFD1	1	1	ENSG00000103353
MON1B	1	5	ENSG00000103111
SLC7A6	1	4	ENSG00000103064
INTS6	1	4	ENSG00000102786
MRPS31	1	4	ENSG00000102738
STK24	1	5	ENSG00000102572
NDFIP2	1	5	ENSG00000102471
BEX4	1	4	ENSG00000102409
SRPX2	1	4	ENSG00000102359
RBM3	1	1	ENSG00000102317
SMS	1	5	ENSG00000102172
F9	1	4	ENSG00000101981
POLI	1	4	ENSG00000101751
APMAP	1	5	ENSG00000101474
DHX35	1	5	ENSG00000101452
SPINT3	1	3	ENSG00000101446
ASIP	1	5	ENSG00000101440
CST9L	1	3	ENSG00000101435
CHMP4B	1	5	ENSG00000101421
SNPH	1	5	ENSG00000101298
PTK6	1	2	ENSG00000101213
HRH3	1	4	ENSG00000101180
PRPF6	1	5	ENSG00000101161
TPD52L2	1	5	ENSG00000101150
BMP7	1	5	ENSG00000101144
ZMYND8	1	5	ENSG00000101040
NINL	1	4	ENSG00000101004
PYGB	1	5	ENSG00000100994
PNN	1	5	ENSG00000100941
PSMA6	1	5	ENSG00000100902
DCAF11	1	5	ENSG00000100897
PRORP	1	1	ENSG00000100890
CHD8	1	4	ENSG00000100888
PPM1A	1	4	ENSG00000100614
SPTLC2	1	5	ENSG00000100596
SDR39U1	1	5	ENSG00000100445
FKBP3	1	5	ENSG00000100442
KCNK10	1	4	ENSG00000100433
TRMU	1	4	ENSG00000100416
POLDIP3	1	4	ENSG00000100227
JOSD1	1	4	ENSG00000100221
DDX17	1	4	ENSG00000100201
PLA2G3	1	6	ENSG00000100078
CRKL	1	5	ENSG00000099942
SETD1A	1	4	ENSG00000099381
NCR2	1	5	ENSG00000096264
PGC	1	6	ENSG00000096088
SORBS1	1	4	ENSG00000095637
TDRD1	1	4	ENSG00000095627
TLL2	1	4	ENSG00000095587
BTAF1	1	5	ENSG00000095564
NANS	1	4	ENSG00000095380
GABRP	1	6	ENSG00000094755
OR1I1	1	4	ENSG00000094661
SEMA6A	1	5	ENSG00000092421
SCFD1	1	5	ENSG00000092108
CPA1	1	4	ENSG00000091704
RAPGEF4	1	4	ENSG00000091428
SLC26A4	1	4	ENSG00000091137
SPTLC1	1	4	ENSG00000090054
BLVRB	1	4	ENSG00000090013
FXYD3	1	2	ENSG00000089356
IGBP1	1	4	ENSG00000089289
KIF16B	1	5	ENSG00000089177
RPH3A	1	5	ENSG00000089169
RPL6	1	1	ENSG00000089009
XRN2	1	4	ENSG00000088930
FKBP1A	1	5	ENSG00000088832
GP6	1	4	ENSG00000088053
SULT2B1	1	2	ENSG00000088002
RFX2	1	5	ENSG00000087903
ERGIC2	1	5	ENSG00000087502
DNM1L	1	5	ENSG00000087470
RTRAF	1	1	ENSG00000087302
GNAO1	1	6	ENSG00000087258
TMPRSS11E	1	2	ENSG00000087128
MTMR2	1	4	ENSG00000087053
CEACAM6	1	2	ENSG00000086548
AQP6	1	6	ENSG00000086159
TTC39A	1	2	ENSG00000085831
MTIF2	1	5	ENSG00000085760
IGSF9	1	5	ENSG00000085552
PREP	1	5	ENSG00000085377
MECOM	1	1	ENSG00000085276
NKAIN1	1	4	ENSG00000084628
PPIE	1	4	ENSG00000084072
ZNF446	1	4	ENSG00000083838
PIBF1	1	5	ENSG00000083535
KAT6A	1	5	ENSG00000083168
SERTAD4	1	5	ENSG00000082497
KCNK2	1	4	ENSG00000082482
COBLL1	1	4	ENSG00000082438
EPB41L3	1	4	ENSG00000082397
DELE1	1	1	ENSG00000081791
MID2	1	4	ENSG00000080561
SMARCA2	1	5	ENSG00000080503
EPB41L2	1	4	ENSG00000079819
XRCC5	1	5	ENSG00000079246
PCM1	1	5	ENSG00000078674
P2RY10	1	4	ENSG00000078589
EDN1	1	5	ENSG00000078401
SYNJ2	1	5	ENSG00000078269
ACER3	1	5	ENSG00000078124
PIAS2	1	5	ENSG00000078043
FGFR1	1	5	ENSG00000077782
STXBP2	1	5	ENSG00000076944
FMO4	1	5	ENSG00000076258
BAZ2A	1	5	ENSG00000076108
ATP12A	1	6	ENSG00000075673
TACR2	1	4	ENSG00000075073
NTN4	1	5	ENSG00000074527
ALPK1	1	5	ENSG00000073331
AFF4	1	5	ENSG00000072364
TFRC	1	5	ENSG00000072274
LNX1	1	5	ENSG00000072201
ZFYVE26	1	1	ENSG00000072121
PDCD2	1	1	ENSG00000071994
PRLH	1	3	ENSG00000071677
MBD3	1	4	ENSG00000071655
TRIB2	1	4	ENSG00000071575
TRIP13	1	1	ENSG00000071539
ST6GALNAC1	1	5	ENSG00000070526
LRP6	1	4	ENSG00000070018
PIGB	1	5	ENSG00000069943
HES2	1	2	ENSG00000069812
FUNDC1	1	5	ENSG00000069509
BCL3	1	5	ENSG00000069399
MEF2A	1	5	ENSG00000068305
PDK3	1	4	ENSG00000067992
ROCK1	1	5	ENSG00000067900
CLDN18	1	6	ENSG00000066405
MPPED2	1	5	ENSG00000066382
SLC9A3	1	5	ENSG00000066230
ASB1	1	5	ENSG00000065802
ROPN1	1	6	ENSG00000065371
ERBB3	1	2	ENSG00000065361
SBNO2	1	5	ENSG00000064932
BCAS1	1	6	ENSG00000064787
SNX24	1	4	ENSG00000064652
SLC12A2	1	5	ENSG00000064651
TNPO3	1	1	ENSG00000064419
ATP2C2	1	2	ENSG00000064270
DLX3	1	5	ENSG00000064195
INTS13	1	1	ENSG00000064102
GSC2	1	3	ENSG00000063515
AHRR	1	5	ENSG00000063438
U2AF2	1	1	ENSG00000063244
CDH3	1	2	ENSG00000062038
RIMBP2	1	5	ENSG00000060709
SNRNP40	1	4	ENSG00000060688
NDC1	1	5	ENSG00000058804
ATP2B4	1	1	ENSG00000058668
KMT2C	1	5	ENSG00000055609
GALC	1	4	ENSG00000054983
ATP9A	1	5	ENSG00000054793
FOXC1	1	5	ENSG00000054598
TRAPPC3	1	5	ENSG00000054116
AP5M1	1	5	ENSG00000053770
FNIP2	1	5	ENSG00000052795
PRSS8	1	2	ENSG00000052344
FAM160A2	1	4	ENSG00000051009
PTCD2	1	5	ENSG00000049883
ELN	1	4	ENSG00000049540
CELF2	1	5	ENSG00000048740
RRM2B	1	5	ENSG00000048392
NOP16	1	1	ENSG00000048162
BARX2	1	2	ENSG00000043039
RAI14	1	5	ENSG00000039560
CDH1	1	2	ENSG00000039068
MUSK	1	5	ENSG00000030304
SLC39A9	1	1	ENSG00000029364
PRKCH	1	5	ENSG00000027075
DEPDC1	1	4	ENSG00000024526
DEF6	1	5	ENSG00000023892
STRAP	1	4	ENSG00000023734
DERA	1	5	ENSG00000023697
SNAPC1	1	5	ENSG00000023608
ERP44	1	1	ENSG00000023318
SLC45A4	1	5	ENSG00000022567
MRE11	1	1	ENSG00000020922
AGPS	1	6	ENSG00000018510
NUB1	1	4	ENSG00000013374
MAN2B2	1	4	ENSG00000013288
CALCOCO1	1	5	ENSG00000012822
ELOVL5	1	5	ENSG00000012660
UTP18	1	5	ENSG00000011260
BTK	1	1	ENSG00000010671
PAX7	1	5	ENSG00000009709
RPS20	1	5	ENSG00000008988
ST3GAL1	1	5	ENSG00000008513
MGST1	1	5	ENSG00000008394
SYPL1	1	5	ENSG00000008282
SLC13A2	1	6	ENSG00000007216
ADIPOR2	1	5	ENSG00000006831
IFRD1	1	4	ENSG00000006652
RHBDD2	1	5	ENSG00000005486
PRSS22	1	2	ENSG00000005001
FKBP4	1	5	ENSG00000004478
PLXND1	1	5	ENSG00000004399
TFPI	1	4	ENSG00000003436
SCYL3	1	5	ENSG00000000457
DPM1	1	1	ENSG00000000419

### Sheet: Supplementary.Table.4
Supplementary Table 4 Summary of phenome-wide colocalisation screen at CSF3
		Colocalisation posterior probabilities													Protein			Trait
Trait	Trait ID	H0	H1	H2	H2	H4	ld.check.top	rsID	chr	pos	EA	NEA	EAF	Effect	SE	Pvalue		Effect	SE	Pvalue	N
Granulocyte percentage of myeloid white cells	ebi-a-GCST004608	5.58811e-128	1.7749e-127	0.0207743	0.0659834	0.913242	0.965374	rs12602172	17	38163567	A	G	0.37526	0.25157	0.061949	5.7069e-05		0.0892947	0.00364747	2.33884e-132	169545
Monocyte percentage of white cells	ebi-a-GCST004609	6.13017e-77	1.94707e-76	0.0208934	0.0663617	0.912745	0.964331	rs7208815	17	38168715	T	C	0.37522	0.25162	0.061964	5.71216e-05		-0.0694178	0.0036409	4.82948e-81	170494
White blood cell count	ebi-a-GCST004610	2.8364e-180	9.00897e-180	0.0207722	0.0659766	0.913251	0.965364	rs12600856	17	38163295	C	T	0.37526	0.25157	0.061949	5.7069e-05		0.106106	0.0036597	8.03526e-185	172435
Sum neutrophil eosinophil counts	ebi-a-GCST004613	4.5845e-234	1.45613e-233	0.020737	0.065865	0.913398	0.965364	rs12600856	17	38163295	C	T	0.37526	0.25157	0.061949	5.7069e-05		0.120822	0.00366035	6.18016e-239	170384
Granulocyte count	ebi-a-GCST004614	3.64652e-237	1.15821e-236	0.0207535	0.0659173	0.913329	0.965364	rs12600856	17	38163295	C	T	0.37526	0.25157	0.061949	5.7069e-05		0.121802	0.00366605	4.77529e-242	169822
Sum basophil neutrophil counts	ebi-a-GCST004620	4.1414e-238	1.31539e-237	0.0207671	0.0659606	0.913272	0.965364	rs12600856	17	38163295	C	T	0.37526	0.25157	0.061949	5.7069e-05		0.121938	0.00366291	5.39511e-243	170143
Myeloid white cell count	ebi-a-GCST004626	3.57995e-222	1.13707e-221	0.0207794	0.0659996	0.913221	0.965364	rs12600856	17	38163295	C	T	0.37526	0.25157	0.061949	5.7069e-05		0.118206	0.00367499	5.48277e-227	169219
Neutrophil count	ebi-a-GCST004629	1.20165e-234	3.8167e-234	0.020754	0.065919	0.913327	0.965364	rs12600856	17	38163295	C	T	0.37526	0.25157	0.061949	5.7069e-05		0.120856	0.00365688	1.61065e-239	170702
Neutrophil percentage of white cells	ebi-a-GCST004633	7.00643e-128	2.22538e-127	0.0208236	0.06614	0.913036	0.965374	rs12602172	17	38163567	A	G	0.37526	0.25157	0.061949	5.7069e-05		0.0892211	0.00364328	1.91867e-132	171542
CD62L on granulocyte	ebi-a-GCST90001835	0.00350762	0.00889731	0.0271727	0.0689255	0.891497	0.962672	rs3826331	17	38150492	C	T	0.62138	-0.24599	0.061602	7.53876e-05		0.1293	0.02744	2.57798e-06	2849
basophil cell count	ieu-b-29	4.04822e-105	9.40004e-105	0.0346126	0.0803711	0.885016	0.876919	rs12941811	17	38159335	C	T	0.59589	-0.23574	0.060735	0.000118359		-0.046353	0.002071	7.70903e-111	473990
white blood cell count	ieu-b-30	0	0	0.021498	0.0499188	0.928583	0.995032	rs2227315	17	38169714	A	G	0.37525	0.25148	0.061964	5.76501e-05		0.105086	0.001885	0	560510
neutrophil cell count	ieu-b-34	0	0	0.021284	0.0494218	0.929294	0.997148	rs4795418	17	38164851	C	T	0.37526	0.25157	0.061949	5.7069e-05		0.120187	0.001963	0	519288
body mass index	ieu-b-40	0.000718378	0.000354873	0.0315003	0.0155609	0.951866	0.997015	rs8070454	17	38160754	T	C	0.37526	0.25157	0.061949	5.7069e-05		-0.0098	0.0017	4.20001e-09	795617
NET25 0121	ubm-a-1067	0.00964357	0.0245167	0.0361769	0.091972	0.837691	0.903288	rs11078934	17	38189793	C	T	0.63483	-0.23176	0.063	0.000260916		-0.0717	0.0159	6.76083e-06	7916

### Sheet: Supplementary.Table.5
Supplementary Table 5 Patient characteristics
Patient ID	Disease	Sex	Age	COVID-19 main cause of death	Tissue	SARS-CoV-2 PCR mucosa	SARS-CoV-2 PCR lung
C19-1	COVID-19	Male	71-80	yes	Lung	-	pos
C19-2	COVID-19	Male	71-80	yes	Lung	-	pos
C19-3	COVID-19	Male	51-60	yes	Olf. Mucosa	pos	-
C19-4	COVID-19	Male	81-90	yes	Olf. Mucosa	neg	-
Control 1	Control	Male	31-40	no	Lung	-	-
Control 2	Control	Female	61-70	no	Lung	-	-
Control 3	Control	Female	71-80	no	Olf. Mucosa	neg	-
Control 4	Control	Female	71-80	no	Olf. Mucosa	neg	-

### Sheet: Supplementary.Table.6
Supplementary Table 6 List of antibodies used for staining experiments
Antigen/Target	Host	Catalog Number
KRT18	Mouse	Abcam, ab668
SFTPC	Mouse	ThermoFisher, PA5-71680
EPCAM	Mouse	ThermoFischer, MA5-12436
SCGB1A1	Mouse	Santa Cruz Biotechnology, sc-365992
ELF5	Rabbit	ThermoFisher, 720380
TMPRSS2	Mouse	Sigma, HPA035787-100UL
ACE2	Rabbit	Abcam, ab15348
AlexaFluor 488 Goat anti-Rabbit IgG (H+L)	Goat	Life Technologies, A11034
AlexaFluor 568 Goat anti-Mouse IgG (H+L)	Goat	Life Technologies, A11004
